# Multi-ancestry genome-wide association study and meta-analysis of stimulant use disorder reveals biology and relationships to other psychiatric disorders

**DOI:** 10.64898/2026.06.05.26354997

**Authors:** Sarah E. Beck, Joseph D. Deak, Daniel F. Levey, Tian Ge, Paul W. Jeffries, Dongbing Lai, Travis T. Mallard, Louisa Degenhardt, Penelope A. Lind, Trine Tollerup Nielsen, Justin D. Tubbs, Leah Wetherill, Emma C. Johnson, Alexander S. Hatoum, The SUD Working Group of the Psychiatric Genomics Consortium, COGA Collaborators, Yale-Penn Collaboration, The VA Million Veteran Program, Anders D. Børglum, Ditte Demontis, Sarah E. Medland, Nicholas G. Martin, Elliot C. Nelson, Jordan W. Smoller, Henry R. Kranzler, J. Michael Gaziano, Murray B. Stein, Arpana Agrawal, Howard J. Edenberg, Joel Gelernter

## Abstract

Stimulant use disorder (StimUD) is a significant public health problem, but genetic studies have been limited by small sample sizes. We conducted genome-wide association studies (GWAS) of StimUD in the Million Veteran Program (MVP) and All of Us (AOU), followed by meta-analysis with FinnGen and 10 additional datasets, for a total of 709,369 individuals (N_cases_=33,977, N_controls_=675,392) in four broad ancestry groups: European (EUR) (N_cases_=22,564, N_controls_=624,672), African (AFR) (N_cases_=7,574, N_controls_=34,189), Admixed American (AMR) (N_cases_=3,657, N_controls_=15,698), and East Asian (EAS) (N_cases_=182, N_controls_=833). Population-specific SNP heritability was 6.1% in EUR and 2.4% in AFR. We discovered a total of 19 genome-wide-significant loci, six in EUR, including *DRD2*\*rs5794864, *P*=7.32×10^−10^, one in AFR, five in a multi-ancestry meta-analysis, including *CHRNA5*\*rs55781567, *P*=3.27×10^−9^, two in a male-only meta-analysis, including *FTO*\*rs8057044, *P*=9.50×10^−9^, and five in a meta-analysis of sex-stratified results. In a hold-out AOU subsample (N_EUR_=18,841, N_AFR_=12,263, N_AMR_=9,739), ancestry-specific polygenic risk scores were significantly associated with StimUD in EUR (OR=3.28, 95% confidence interval (CI)=2.89-3.71) and AMR (OR=2.01, 95% CI=1.71-2.37). Transcriptome-wide association studies, fine-mapping, and colocalization analyses prioritized additional genes (e.g., *GPX1*, *BSN*). Genetic correlation, Mendelian randomization, and causal mixture analyses revealed relationships with other substance use and use disorder phenotypes, including cannabis use disorder (r_g_=0.94, *P*=5.43×10^−237^) and opioid use disorder (r_g_=1.01, *P*=4.40×10^−107^), and other psychiatric traits, including anxiety, depression, neuroticism, and attention-deficit/hyperactivity disorder. This is the first well-powered GWAS of StimUD, and it offers significant insights into disease biology.

## Supplemental Tables for "Multi-ancestry genome-wide association study and meta-analysis of stimulant use disorder reveals biology and relationships to other psychiatric disorders" (part 1 of 2)

### Sheet: List of Tables
Table No.	Title
Supplemental Table 1	Gene Set Enrichment Analysis
Supplemental Table 2	Heritability and genetic correlation of StimUD in EUR cohorts
Supplemental Table 3	Heritability of StimUD in EUR, AFR, AMR, and EAS
Supplemental Table 4	Heritability and genetic correlation of StimUD in AFR and AMR
Supplemental Table 5	Batch genetic correlations with StimUD in EUR done locally (in green) and via CTG-VL
Supplemental Table 6	Results of univariate MiXeR models for psychiatric and substance-related traits of interest
Supplemental Table 7	Results of bivariate MiXeR models testing StimUD vs. other psychiatric disorder or substance-related traits
Supplemental Table 8	Local genetic correlations between StimUD and other psychiatric traits
Supplemental Table 9	Mendelian randomization analysis testing the association of StimUD with psychiatric disorder, personality, and hypertension-related traits
Supplemental Table 10	TWAS
Supplemental Table 11	Fine-mapping of TWAS results (PIP > 0.5)
Supplemental Table 12	Candidate causal SNPs identified by fine-mapping (PIP > 0.4)
Supplemental Table 13	Annotations of candidate causal SNPs identified by fine-mapping (PIP > 0.4)
Supplemental Table 14	StimUD colocalization (PRPA > 0.7) with brain eQTLs and pQTLs
Supplemental Table 15	PRS associations weighted by ancestry
Supplemental Table 16	Phenome-wide association study of StimUD vs. other psychiatric and medical traits
Supplemental Table 17	Drug interactions with genes identified in StimUD analysis
Supplemental Table 18	Genes from StimUD analysis appearing in ADHD analyses
Supplemental Table 19	Approved drug interactions with ESR1
Supplemental Table 20	Approved drug interactions with DRD2
Supplemental Table 21	StimUD definitions across cohorts
Supplemental Table 22	ICD-9-CM codes used in the definition of StimUD cases in MVP and All Of Us
Supplemental Table 23	ICD-10-CM codes used in the definition of StimUD cases in MVP and All Of Us

### Sheet: Supplemental Table 1
Supplemental Table 1: Gene Set Enrichment Analysis
Category	Gene Set	N genes	N overlap	P	adjusted P	Genes	Link
GO Cellular Component	GOCC dopaminergic synapse	14	2	4.22349e-05	0.042615	DRD2, CHRNA5	http://www.gsea-msigdb.org/gsea/msigdb/human/geneset/GOCC_DOPAMINERGIC_SYNAPSE
GWAS Catalog	Smoking cessation	17	4	3.97598e-10	1.75937e-06	USP19, BSN, DRD2, CHRNA5
GWAS Catalog	Ulcerative colitis	287	7	5.46812e-10	2.41964e-06	USP19, LAMB2, CCDC71, USP4, TCTA, NICN, BSN
GWAS Catalog	Subcortical volume (min-P)	308	7	8.94093e-10	3.95636e-06	USP19, LAMB2, CCDC71, USP4, TCTA, NICN, BSN
GWAS Catalog	Brain morphology (min-P)	345	7	1.96606e-09	8.69982e-06	USP19, LAMB2, CCDC71, USP4, TCTA, NICN, BSN
GWAS Catalog	Cortical surface area (MOSTest)	401	7	5.56791e-09	2.4638e-05	USP19, LAMB2, CCDC71, USP4, TCTA, NICN, BSN
GWAS Catalog	Crohn's disease	506	7	2.75892e-08	0.000122082	USP19, LAMB2, CCDC71, USP4, TCTA, NICN, BSN
GWAS Catalog	Subcortical volume (MOSTest)	522	7	3.41489e-08	0.000151109	USP19, LAMB2, CCDC71, USP4, TCTA, NICN, BSN
GWAS Catalog	Inflammatory bowel disease	539	7	4.25246e-08	0.000188171	USP19, LAMB2, CCDC71, USP4, TCTA, NICN, BSN
GWAS Catalog	Mood instability	52	4	4.45496e-08	0.000197132	LAMB2, NICN1, BSN, DRD2
GWAS Catalog	Cognitive function	66	4	1.17885e-07	0.000521643	TCTA, NICN1, BSN, HS6ST3
GWAS Catalog	Sleep duration (short sleep)	79	4	2.44384e-07	0.0010814	USP4, TCTA, NICN1, BSN
GWAS Catalog	Pre bronchodilator FEV1	3	2	1.39872e-06	0.00618932	IREB2, CHRNA5
GWAS Catalog	Household income (MTAG)	141	4	2.49843e-06	0.0110556	SPATS2L, USP4, TCTA, BSN
GWAS Catalog	Pulmonary artery enlargement and chronic obstructive pulmonary disease	4	2	2.79628e-06	0.0123735	IREB2, CHRNA5
GWAS Catalog	Brain morphology (MOSTest)	1049	7	3.79262e-06	0.0167824	USP19, LAMB2, CCDC71, USP4, TCTA, NICN1, BSN
GWAS Catalog	Autism spectrum disorder or schizophrenia	405	5	6.78332e-06	0.0300162	TYW5, SPATS2L, DRD2, IREB2, CHRNA5
GWAS Catalog	Emphysema distribution in smoking	6	2	6.9849e-06	0.0309082	IREB2, CHRNA5
GWAS Catalog	Sleep duration	54	3	7.02916e-06	0.0311041	TYW5, SPATS2L, DRD2
Positional gene sets	chr3p21	224	8	1.09389e-12	3.28167e-10	USP19, LAMB2, CCDC71, CCDC36, USP4, TCTA, NICN1, BSN	http://www.gsea-msigdb.org/gsea/msigdb/human/geneset/chr3p21

### Sheet: Supplemental Table 2
Heritability and genetic correlation among stimulant use disorder phenotypes in cohorts of European descent
Supplemental Table 2: Heritability of StimUD in EUR cohorts
	h2 (SE)	Z	Lambda	Mean chi2	Intercept	Ratio
CATS	0.1032 (0.2494)	0.413793	1.0195	1.0075	1.0041 (0.0066)	0.543 (0.8836)
OMS	0.4622 (0.3422)	1.35067	1.0135	1.0098	0.9987 (0.0057)	< 0
COGA	-0.0828 (0.0694)	NA	1.0375	1.0372	1.0491 (0.007)	1.3178 (0.1878)
iPSYCH 1	0.432 (0.2041)	2.11661	1.0165	1.0109	0.9884 (0.0074)	< 0
iPSYCH 2	0.0281 (0.3223)	0.0871859	0.9868	0.9828	0.982 (0.0069)	NA
MGBB GSA	0.8561 (0.6706)	1.27662	1.0075	1.0114	0.9963 (0.0075)	< 0
MGBB MEGA	-0.0316 (0.3217)	NA	1.0016	0.9962	0.9972 (0.007)	NA
QIMR	-0.1477 (0.1435)	NA	0.9809	0.991	0.9999 (0.007)	NA
FinnGen	0.5027 (0.1136)	4.42518	1.0588	1.0566	1.0139 (0.0076)	0.2463 (0.1345)
MVP	0.0953 (0.0099)	9.62626	1.1301	1.1308	1.0034 (0.0084)	0.0258 (0.0644)
AOU	0.2629 (0.032)	8.21563	1.0926	1.0966	0.9981 (0.0075)	< 0
YP1	-0.6746 (0.6812)	NA	0.9957	1.0014	1.0098 (0.0063)	6.9251 (4.4637)
YP2	0.1543 (0.8868)	0.173996	0.9927	0.9986	0.9969 (0.0077)	NA
YP3	-0.8715 (1.465)	NA	1.0046	0.9991	1.004 (0.0062)	NA
Genetic correlation of StimUD in EUR cohorts
StimUD #1	StimUD #2	rg (SE)	P
AOU	MVP	0.7024 (0.0732)	8.04 × 10-22
AOU	FinnGen	0.6423 (0.1239)	2.19 × 10-7
AOU	iPSYCH 1	0.8036 (0.2557)	0.0017
MVP	FinnGen	0.7351 (0.1255)	4.70 × 10-9
MVP	iPSYCH 1	0.7521 (0.2929)	0.0102
FinnGen	iPSYCH 1	0.2988 (0.2423)	0.2176
iPSYCH 1
FinnGen				not signif.
MVP			0.7351	0.7521
AOU		0.7024	0.6423	0.8036
	AOU	MVP	FinnGen	iPSYCH 1

### Sheet: Supplemental Table 3
Supplemental Table 3: Heritability of StimUD in EUR, AFR, AMR, and EAS
Ancestry	liability scale h2 (SE)	Z	Lambda GC	Mean chi2	Intercept (SE)	Ratio (SE)	population prevalence
EUR	0.0609 (0.0042)	14.5	1.1908	1.2225	1.0178 (0.0074)	0.0799 (0.0332)	0.003
AFR	0.0239 (0.0067)	3.57	1.0557	1.0582	1.0221 (0.007)	0.379 (0.1206)	0.001
AMR	0.0065 (0.0066)	0.985	1.0741	1.0757	1.0577 (0.0107)	0.7631 (0.142)	0.001
EAS	0.4007 (0.1452)	2.76	1.0285	1.0198	0.9942 (0.0073)	< 0	0.001

### Sheet: Supplemental Table 4
Heritability and genetic correlation among stimulant use disorder phenotypes in cohorts of European descent
Supplemental Table 4: Heritability of StimUD in AFR and AMR
	h2 (SE)	Z	Lambda	Mean chi2	Intercept	Ratio
AOU AFR	0.0376 (0.0188)	2	1.0255	1.029	1.0115 (0.0067)	0.3972 (0.2297)
MVP AFR	0.0249 (0.0107)	2.3271	1.0375	1.038	1.0131 (0.0072)	0.3453 (0.1885)
OMS AFR	-0.2135 (0.2766)	NA	1.0315	1.0159	1.0226 (0.0076)	1.4189 (0.4775)
Yale-Penn 1 AFR	-0.3317 (0.4019)	NA	0.9957	0.9974	1.0053 (0.0069)	NA
AOU AMR	0.0232 (0.0171)	1.35673	1.0405	1.0416	1.0449 (0.0111)	1.0806 (0.2678)
MVP AMR	0.0018 (0.0181)	0.0994475	1.0618	1.0646	1.0478 (0.0121)	0.7404 (0.1879)
Genetic correlation of stimulant use disorder in AFR and AMR
StimUD #1	StimUD #2	rg (SE)	P
MVP AFR	AOU AFR	0.5946 (0.4132)	0.1502
MVP AMR	AOU AMR	0.6146 (0.8195)	0.4532

### Sheet: Supplemental Table 5
Supplemental Table 5: Batch genetic correlations with StimUD in EUR done locally (in green) and via CTG-VL
Phenotype 1 Cohort	Phenotype 1	Phenotype 2	rg	SE	Z	P	h2_obs	h2_obs_se	h2_int	h2_int_se	gcov_int	gcov_int_se	URL	Notes
MVP, PGC, iPSYCH	Cannabis use disorder	StimUD EUR Meta	0.9391	0.0286	32.8725	5.4252e-237	0.0887	0.0048	0.9917	0.0075	0.1091	0.0058	https://pubmed.ncbi.nlm.nih.gov/37985822/
Million Veteran Program, PGC, iPSYCH and MGH	MVP Cannabis Meta	StimUD EUR Meta	0.9427	0.0304	31.01	3.477e-211	0.0826	0.004937	1.008	0.008467	0.1179	0.006335	https://medicine.yale.edu/lab/gelernter/stats/	Meta analysis of Cannabis Use Disorder in European Ancestry combining data from the Million Veteran Program, Psychiatric Genomics Consortium, MGH, and iPSCYH. Effective sample size reported under N.
MVP, PGC, FinnGen, others	Opioid use disorder MTAG	StimUD EUR Meta	0.9335	0.0318	29.3186	6.0046e-189	0.1664	0.009	0.9461	0.0139	0.1635	0.01	https://pubmed.ncbi.nlm.nih.gov/35879402/
GSCAN	Smoking initiation	StimUD EUR Meta	0.6136	0.024	25.5793	2.5941e-144	0.0881	0.0029	1.0433	0.0144	-0.0035	0.007	https://pubmed.ncbi.nlm.nih.gov/30643251/
MVP, PGC, FinnGen, others	Addiction risk factor	StimUD EUR Meta	0.8379	0.0329	25.4519	6.7294e-143	0.0526	0.0023	0.9919	0.0104	0.1198	0.0071	https://pubmed.ncbi.nlm.nih.gov/37250466/
MVP	Cocaine use disorder	StimUD EUR Meta	0.9487	0.0405	23.4103	3.3539e-121	0.0193	0.0016	1.0183	0.0079	0.2382	0.0063
MVP	Viral hepatitis C	StimUD EUR Meta	0.9921	0.04278	23.19	5.797e-119	0.022	0.0017	1.1245	0.0104	0.11163	0.0065	https://phenomics.va.ornl.gov/web/cipher/pheweb	https://www.science.org/doi/10.1126/science.adj1528
MVP	Alcohol use disorder	StimUD EUR Meta	0.7929	0.0348	22.7638	1.0481e-114	0.0973	0.005	1.0033	0.0116	0.1491	0.0076	https://pubmed.ncbi.nlm.nih.gov/30940813/
MVP, PGC, FinnGen, others	Problematic alcohol use	StimUD EUR Meta	0.735	0.0324	22.6678	9.3078e-114	0.07	0.0034	1.0222	0.0132	0.1359	0.0084	https://pubmed.ncbi.nlm.nih.gov/38062264/
MVP	Viral hepatitis	StimUD EUR Meta	0.9992	0.0445	22.45	1.147e-111	0.0215	0.0017	1.1279	0.0101	0.10998	0.0066	https://phenomics.va.ornl.gov/web/cipher/pheweb	https://www.science.org/doi/10.1126/science.adj1526
MVP, PGC, FinnGen, others	Opioid use disorder	StimUD EUR Meta	1.0127	0.0461	21.9808	4.3965e-107	0.1515	0.0134	1.0104	0.0105	0.1616	0.0086	https://pubmed.ncbi.nlm.nih.gov/35879402/
UK Biobank	Age first had sexual intercourse	StimUD EUR Meta	-0.6044	0.0286	-21.13	4.021e-99	0.1188	0.005263	1.08	0.01519	-0.02218	0.008109	https://docs.google.com/spreadsheets/d/1kvPoupSzsSFBNSztMzl04xMoSC3Kcx3CrjVf4yBmESU/edit?ts=5b5f17db#gid=227859291	PHESANT Transformation:2139_0|| INTEGER || reassignments: -1=NA|-2=NA|-3=NA || CONTINUOUS || ||-Notes:ACE touchscreen question What was your age when you first had sexual intercourse? (Sexual intercourse includes vaginal, oral or anal intercourse) The following checks were performed: If answer If answer > Participants age then rejected If answer If the participant activated the Help button they were shown the message: Sexual intercourse includes vaginal, oral or anal intercourse. If you are unsure, please provide an estimate or select Do not know.-Variable type:continuous_raw
UK Biobank	Smoking status: Never	StimUD EUR Meta	-0.6097	0.0308	-19.79	3.306e-87	0.09059	0.0038	1.078	0.01331	-0.01161	0.007008	https://docs.google.com/spreadsheets/d/1kvPoupSzsSFBNSztMzl04xMoSC3Kcx3CrjVf4yBmESU/edit?ts=5b5f17db#gid=227859291	PHESANT Transformation:20116_0 || CAT-SINGLE || CAT-SINGLE-BINARY-VAR: 0 || Inc(>=10): 0(195068) ||-Notes:This field summarises the current/past smoking status of the participant.-Variable type:binary
UK Biobank	Smoking status: Current	StimUD EUR Meta	0.6909	0.03567	19.37	1.373e-83	0.04626	0.002488	1.037	0.01005	0.008172	0.006477	https://docs.google.com/spreadsheets/d/1kvPoupSzsSFBNSztMzl04xMoSC3Kcx3CrjVf4yBmESU/edit?ts=5b5f17db#gid=227859291	PHESANT Transformation:20116_0 || CAT-SINGLE || CAT-SINGLE-BINARY-VAR: 2 || Inc(>=10): 2(37088) ||-Notes:This field summarises the current/past smoking status of the participant.-Variable type:binary
SSGAC	Educational attainment	StimUD EUR Meta	-0.4395	0.0239	-18.3741	2.1168e-75	0.1368	0.0038	0.97	0.0177	-0.0026	0.0071	https://pubmed.ncbi.nlm.nih.gov/35361970/
MVP	In your lifetime, have you smoked a total of at least 100 cigarettes?	StimUD EUR Meta	0.5082	0.02928	17.36	1.752e-67	0.0985	0.0045	1.2367	0.015	0.036742	0.0076	https://phenomics.va.ornl.gov/web/cipher/pheweb	https://www.science.org/doi/10.1126/science.adj2897
PGC	PTSD	StimUD EUR Meta	0.5079	0.0301	16.8623	8.5217e-64	0.0505	0.0022	1.0377	0.009	0.0413	0.0059	https://pubmed.ncbi.nlm.nih.gov/38637617/
PGC	Suicide attempt	StimUD EUR Meta	0.7465	0.0449	16.6086	6.0418e-62	0.0932	0.0062	1.0416	0.0071	0.0703	0.0058	https://pubmed.ncbi.nlm.nih.gov/37777856/
UK Biobank	Ever smoked	StimUD EUR Meta	0.5184	0.03151	16.45	8.238e-61	0.07001	0.003341	1.05	0.01223	0.00186	0.006066	https://docs.google.com/spreadsheets/d/1kvPoupSzsSFBNSztMzl04xMoSC3Kcx3CrjVf4yBmESU/edit?ts=5b5f17db#gid=227859291	PHESANT Transformation:20160_0|| CAT-SINGLE || reassignments: 9=NA || Inc(>=10): 1(218191) || Inc(>=10): 0(141560) || CAT-SINGLE-BINARY || sample 141560/218191(359751) ||-Notes:Derived using variables Current tobacco smoking (~F1239~) and Past tobacco smoking (~F1249~). Individual classed as Eversmoker if Current tobacco smoking= most days (1) or occasionally (2) OR Past tobacco smoking= most days (1) or occasionally (2) or tried once or twice (3). Individual were classed as Neversmoker if Current tobacco smoking= no (0) AND Past tobacco smoking= never (4). Individuals who answered to either question Do not know (-1) Prefer not to answer (-3) and None of the above (-7) were not coded. This derived data field has come from Professor Martin Tobin at the University of Leicester.-Variable type:binary
MVP (EUR)	Other diseases of the teeth and supporting structures	StimUD EUR Meta	0.6801	0.04216	16.13	1.479e-58	0.02563	0.001878	1.15	0.009271	0.06693	0.00637	https://ftp.ncbi.nlm.nih.gov/dbgap/studies/phs002453/analyses/GIA/	Phe_525. PheCodes_Digestive System
MVP	Other diseases of the teeth and supporting structures	StimUD EUR Meta	0.6801	0.04216	16.13	1.538e-58	0.0256	0.0019	1.1503	0.0093	0.066932	0.0064	https://phenomics.va.ornl.gov/web/cipher/pheweb	https://www.science.org/doi/10.1126/science.adj2282
UK Biobank	Maternal smoking around birth	StimUD EUR Meta	0.6425	0.0407	15.79	3.886e-56	0.04116	0.00263	1.054	0.009999	0.01004	0.006028	https://docs.google.com/spreadsheets/d/1kvPoupSzsSFBNSztMzl04xMoSC3Kcx3CrjVf4yBmESU/edit?ts=5b5f17db#gid=227859291	PHESANT Transformation:1787_0|| CAT-SINGLE || Inc(>=10): 0(214760) || Inc(>=10): 1(95182) || CAT-SINGLE-BINARY || sample 214760/95182(309942) ||-Notes:ACE touchscreen question Did your mother smoke regularly around the time when you were born? ~F1787~ was collected from all participants except those who indicated they were adopted as a child, as defined by their answers to ~F1767~-Variable type:binary
AOU	Methamphetamine lifetime use	StimUD EUR Meta	0.8179	0.052	15.7374	8.3793e-56	0.0504	0.0046	1.006	0.0069	0.0728	0.0054	https://pubmed.ncbi.nlm.nih.gov/40736093/
SSGAC	Educational Attainment	StimUD EUR Meta	-0.399	0.02574	-15.5	3.338e-54	0.1089	0.003692	1.063	0.02291	-0.03427	0.008403	https://www.thessgac.org/data	Educational attainment (EA) meta-analysis of all discovery cohorts except 23andMe.
PGC	ADHD	StimUD EUR Meta	0.5495	0.0377	14.5858	3.4577e-48	0.1636	0.0076	1.0372	0.0098	0.0104	0.0065	https://pubmed.ncbi.nlm.nih.gov/36702997/
SSGAC	Cognitive performance	StimUD EUR Meta	-0.3931	0.027	-14.5659	4.6317e-48	0.1996	0.0067	0.9969	0.0125	0.0108	0.0058	https://pubmed.ncbi.nlm.nih.gov/25201988/
UK Biobank	Qualifications: None of the above	StimUD EUR Meta	0.4515	0.03104	14.55	6.04e-48	0.0985	0.004037	1.095	0.01527	0.02002	0.007502	https://docs.google.com/spreadsheets/d/1kvPoupSzsSFBNSztMzl04xMoSC3Kcx3CrjVf4yBmESU/edit?ts=5b5f17db#gid=227859291	PHESANT Transformation:6138_0 || CAT-MUL-BINARY-VAR 100 || NO_NAN Remove NA participants 510 || Removed 3135 examples != 100 but with missing value (<0) || sample 296456/61093(357549) ||-Notes:ACE touchscreen question Which of the following qualifications do you have? (You can select more than one) The following checks were performed: If code -7 was selected, then no additional choices were allowed. If code -3 was selected, then no additional choices were allowed. If the participant activated the Help button they were shown the message: A levels/AS levels and equivalent includes the Higher School Certificate O levels/GCSEs and equivalent includes the School Certificate.-Variable type:binary
PGC	Schizophrenia	StimUD EUR Meta	0.4128	0.0285	14.4903	1.3951e-47	0.3829	0.0131	1.0603	0.0127	0.0098	0.0066	https://pubmed.ncbi.nlm.nih.gov/35396580/
MVP, AOU, PGC	Anxiety	StimUD EUR Meta	0.4853	0.0337	14.4219	3.7685e-47	0.0536	0.0022	1.0022	0.013	0.0576	0.0075	https://pubmed.ncbi.nlm.nih.gov/39294497/
UK Biobank	Own or rent accommodation lived in: Rent - from local authority, local council, housing association	StimUD EUR Meta	0.5691	0.03989	14.27	3.507e-46	0.03321	0.001959	1.031	0.009754	0.01608	0.006013	https://docs.google.com/spreadsheets/d/1kvPoupSzsSFBNSztMzl04xMoSC3Kcx3CrjVf4yBmESU/edit?ts=5b5f17db#gid=227859291	PHESANT Transformation:680_0 || CAT-SINGLE || CAT-SINGLE-BINARY-VAR: 3 || Inc(>=10): 3(18968) ||-Notes:ACE touchscreen question Do you own or rent the accommodation that you live in? If the participant activated the Help button they were shown the message: Please select: - Own outright if you or someone in your household owns the accommodation that you live in. - Own with mortagage if you or someone in your household has a mortagage on the accommodation that you live in. ~F680~ was collected from participants except those who indicated they were living in a sheltered accommodation or in a care home, as defined by their answers to ~F670~-Variable type:binary
MVP (EUR)	Loss of teeth or edentulism	StimUD EUR Meta	0.6651	0.04663	14.26	3.669e-46	0.01925	0.001558	1.135	0.008863	0.04771	0.006194	https://ftp.ncbi.nlm.nih.gov/dbgap/studies/phs002453/analyses/GIA/	Phe_525_1. PheCodes_Digestive System
MVP	Loss of teeth or edentulism	StimUD EUR Meta	0.6651	0.04664	14.26	3.908e-46	0.0193	0.0016	1.1347	0.0089	0.047707	0.0062	https://phenomics.va.ornl.gov/web/cipher/pheweb	https://www.science.org/doi/10.1126/science.adj2283
UK Biobank	Age at first live birth	StimUD EUR Meta	-0.4873	0.03428	-14.21	7.514e-46	0.1611	0.008353	1.058	0.01117	-0.01149	0.006465	https://docs.google.com/spreadsheets/d/1kvPoupSzsSFBNSztMzl04xMoSC3Kcx3CrjVf4yBmESU/edit?ts=5b5f17db#gid=227859291	PHESANT Transformation:2754_0|| INTEGER || reassignments: -4=NA|-3=NA || CONTINUOUS || ||-Notes:ACE touchscreen question How old were you when you had your FIRST child? The following checks were performed: If answer If answer > 65 then rejected If answer > Participants age then rejected If answer If answer If answer > 48 then participant asked to confirm If answer > Age when periods stopped then participant asked to confirm ~F2754~ was collected from women who indicated they had given birth to more than one child, as defined by their answers to ~F2734~-Variable type:continuous_raw
iPSYCH, FinnGen, UKB, MVP, PGC, 23andMe	Depression	StimUD EUR Meta	0.4251	0.0302	14.0605	6.6378e-45	0.0557	0.0019	1.022	0.0121	0.0301	0.0066	https://pubmed.ncbi.nlm.nih.gov/37464041/
GSCAN	AgeSmk	StimUD EUR Meta	-0.4816	0.0351	-13.7073	9.1798e-43	0.0479	0.0027	1.0405	0.0084	-0.0015	0.0049	https://pubmed.ncbi.nlm.nih.gov/30643251/
MVP	Disorders of fluid, electrolyte, and acid-based balance	StimUD EUR Meta	0.5892	0.04409	13.36	9.949e-41	0.0237	0.002	1.1738	0.0103	0.056703	0.0065	https://phenomics.va.ornl.gov/web/cipher/pheweb	https://www.science.org/doi/10.1126/science.adj1755
UK Biobank	Qualifications: College or University degree	StimUD EUR Meta	-0.3845	0.02891	-13.3	2.374e-40	0.1635	0.005852	1.124	0.01739	-0.02793	0.00816	https://docs.google.com/spreadsheets/d/1kvPoupSzsSFBNSztMzl04xMoSC3Kcx3CrjVf4yBmESU/edit?ts=5b5f17db#gid=227859291	PHESANT Transformation:6138_0 || CAT-MUL-BINARY-VAR 1 || NO_NAN Remove NA participants 510 || Removed 3135 examples != 1 but with missing value (<0) || sample 241568/115981(357549) ||-Notes:ACE touchscreen question Which of the following qualifications do you have? (You can select more than one) The following checks were performed: If code -7 was selected, then no additional choices were allowed. If code -3 was selected, then no additional choices were allowed. If the participant activated the Help button they were shown the message: A levels/AS levels and equivalent includes the Higher School Certificate O levels/GCSEs and equivalent includes the School Certificate.-Variable type:binary
UK Biobank	Townsend deprivation index at recruitment	StimUD EUR Meta	0.5658	0.04256	13.29	2.481e-40	0.03264	0.001863	1.043	0.008734	0.01425	0.006312	https://docs.google.com/spreadsheets/d/1kvPoupSzsSFBNSztMzl04xMoSC3Kcx3CrjVf4yBmESU/edit?ts=5b5f17db#gid=227859291	PHESANT Transformation:189_0|| CONTINUOUS MAIN || CONTINUOUS || ||-Notes:Townsend deprivation index calculated immediately prior to participant joining UK Biobank. Based on the preceding national census output areas. Each participant is assigned a score corresponding to the output area in which their postcode is located.-Variable type:continuous_raw
GSCAN	Smoking cessation	StimUD EUR Meta	-0.4758	0.0362	13.1377	2.0012e-39	0.0487	0.0026	1.0443	0.012	0.0006	0.0058	https://pubmed.ncbi.nlm.nih.gov/30643251/
MVP	Chronic airway obstruction	StimUD EUR Meta	0.4902	0.03782	12.96	2.043e-38	0.0835	0.0038	1.2876	0.0152	0.066761	0.0086	https://phenomics.va.ornl.gov/web/cipher/pheweb	https://www.science.org/doi/10.1126/science.adj2224
UKB (EUR)	Executive functioning	StimUD EUR Meta	-0.3784	0.0293	-12.9087	4.0182e-38	0.0931	0.0043	1.0389	0.0156	0.0129	0.0065	https://pubmed.ncbi.nlm.nih.gov/36150907/
AOU	Cannabis lifetime use	StimUD EUR Meta	0.4754	0.037	12.8448	9.2014e-38	0.0595	0.0036	1.0066	0.0085	0.0075	0.0051	https://pubmed.ncbi.nlm.nih.gov/41044382/
UK Biobank	Qualifications: O levels/GCSEs or equivalent	StimUD EUR Meta	-0.4829	0.0376	-12.84	9.255e-38	0.04183	0.00231	1.037	0.009726	-0.004457	0.006316	https://docs.google.com/spreadsheets/d/1kvPoupSzsSFBNSztMzl04xMoSC3Kcx3CrjVf4yBmESU/edit?ts=5b5f17db#gid=227859291	PHESANT Transformation:6138_0 || CAT-MUL-BINARY-VAR 3 || NO_NAN Remove NA participants 510 || Removed 3135 examples != 3 but with missing value (<0) || sample 188877/168672(357549) ||-Notes:ACE touchscreen question Which of the following qualifications do you have? (You can select more than one) The following checks were performed: If code -7 was selected, then no additional choices were allowed. If code -3 was selected, then no additional choices were allowed. If the participant activated the Help button they were shown the message: A levels/AS levels and equivalent includes the Higher School Certificate O levels/GCSEs and equivalent includes the School Certificate.-Variable type:binary
MVP+UKB+FinnGen	Depression	StimUD EUR Meta	0.3928	0.03087	12.73	4.162e-37	0.03895	0.001558	1.044	0.01344	0.04358	0.006818	https://medicine.yale.edu/lab/gelernter/stats/	Bi-ancestral depression GWAS in the Million Veteran Program and meta-analysis (Excluding 23andMe)
GSCAN	Drinks per week	StimUD EUR Meta	0.4191	0.0331	12.6505	1.1113e-36	0.0491	0.0022	0.9277	0.0088	-0.0032	0.0059	https://pubmed.ncbi.nlm.nih.gov/30643251/
SSGAC	Cognitive Performance	StimUD EUR Meta	-0.3606	0.02851	-12.65	1.115e-36	0.1941	0.007653	1.053	0.01669	-0.009428	0.007007	https://www.thessgac.org/data	Cognitive Performance (CP) meta-analysis of all discovery cohorts.
MVP	Maximum habitual alcohol intake	StimUD EUR Meta	0.5478	0.0433	12.6365	1.3287e-36	0.0663	0.0038	0.9975	0.0086	0.0131	0.0064	https://pubmed.ncbi.nlm.nih.gov/36301540/
UK Biobank	Alcohol usually taken with meals	StimUD EUR Meta	-0.4927	0.03906	-12.61	1.761e-36	0.09197	0.005052	1.056	0.01066	-0.01136	0.005987	https://docs.google.com/spreadsheets/d/1kvPoupSzsSFBNSztMzl04xMoSC3Kcx3CrjVf4yBmESU/edit?ts=5b5f17db#gid=227859291	PHESANT Transformation:1618_0|| CAT-SINGLE || Inc(>=10): 0(59552) || Inc(>=10): 1(125164) || CAT-SINGLE-BINARY || sample 59552/125164(184716) ||-Notes:ACE touchscreen question When you drink alcohol is it usually with meals? ~F1618~ was collected from participants who indicated they drink alcohol, as defined by their answers to ~F1558~-Variable type:binary
MVP	heart rate (HR, maximum, inv-normal transformed)	StimUD EUR Meta	0.3919	0.03114	12.59	2.519e-36	0.1178	0.0083	1.5899	0.0332	0.085685	0.0085	https://phenomics.va.ornl.gov/web/cipher/pheweb	https://www.science.org/doi/10.1126/science.adj2849
MVP	white blood cell count (WBC, maximum, inv-norm transformed)	StimUD EUR Meta	0.3455	0.02799	12.34	5.226e-35	0.1615	0.0149	1.7308	0.0406	0.044147	0.0082	https://phenomics.va.ornl.gov/web/cipher/pheweb	https://www.science.org/doi/10.1126/science.adj2932
UK Biobank	Leisure/social activities: Religious group	StimUD EUR Meta	-0.4929	0.04023	-12.25	1.628e-34	0.04263	0.002468	1.052	0.009797	-0.01443	0.005997	https://docs.google.com/spreadsheets/d/1kvPoupSzsSFBNSztMzl04xMoSC3Kcx3CrjVf4yBmESU/edit?ts=5b5f17db#gid=227859291	PHESANT Transformation:6160_0 || CAT-MUL-BINARY-VAR 3 || NO_NAN Remove NA participants 177 || Removed 954 examples != 3 but with missing value (<0) || sample 307366/52697(360063) ||-Notes:ACE touchscreen question Which of the following do you attend once a week or more often? (You can select more than one) The following checks were performed: If code -7 was selected, then no additional choices were allowed. If code -3 was selected, then no additional choices were allowed. If the participant activated the Help button they were shown the message: If this varies, please think about activities in the last year.-Variable type:binary
MVP	systolic blood pressure (SBP, minimum, inv-normal transformed)	StimUD EUR Meta	-0.4329	0.03547	-12.21	2.862e-34	0.054	0.003	1.4006	0.0139	-0.050649	0.0071	https://phenomics.va.ornl.gov/web/cipher/pheweb	https://www.science.org/doi/10.1126/science.adj2910
MVP	sodium (minimum, inv-norm transformed)	StimUD EUR Meta	-0.3883	0.03205	-12.12	8.518e-34	0.069	0.0042	1.4042	0.0169	-0.052822	0.0082	https://phenomics.va.ornl.gov/web/cipher/pheweb	https://www.science.org/doi/10.1126/science.adj2907
MVP	Diseases of hard tissues of teeth	StimUD EUR Meta	0.6352	0.05264	12.07	1.598e-33	0.0182	0.0015	1.1145	0.009	0.058287	0.0059	https://phenomics.va.ornl.gov/web/cipher/pheweb	https://www.science.org/doi/10.1126/science.adj2269
MVP (EUR)	Diseases of hard tissues of teeth	StimUD EUR Meta	0.6352	0.05265	12.07	1.603e-33	0.0182	0.001492	1.115	0.009001	0.05829	0.005851	https://ftp.ncbi.nlm.nih.gov/dbgap/studies/phs002453/analyses/GIA/	Phe_521. PheCodes_Digestive System
PGC	ADHD	StimUD EUR Meta	0.5243	0.0437	12	3.643e-33	0.2024	0.01484	1.056	0.01024	0.01969	0.00704	https://www.med.unc.edu/pgc/results-and-downloads/	GWAS made available by PGC. Please go to reference for details
AOU	Prescription stimulant lifetime use	StimUD EUR Meta	0.7533	0.063	11.9585	5.8596e-33	0.0398	0.0043	0.9924	0.0061	0.0338	0.005	https://pubmed.ncbi.nlm.nih.gov/40736093/
MVP (EUR)	Dental caries	StimUD EUR Meta	0.6388	0.0536	11.92	9.447e-33	0.01763	0.001485	1.116	0.008983	0.05775	0.005847	https://ftp.ncbi.nlm.nih.gov/dbgap/studies/phs002453/analyses/GIA/	Phe_521_1. PheCodes_Digestive System
MVP	Dental caries	StimUD EUR Meta	0.6388	0.0536	11.92	9.456e-33	0.0176	0.0015	1.1162	0.009	0.057754	0.0058	https://phenomics.va.ornl.gov/web/cipher/pheweb	https://www.science.org/doi/10.1126/science.adj2270
UK Biobank	Tobacco smoking: Never smoked	StimUD EUR Meta	-0.5913	0.04969	-11.9	1.183e-32	0.08154	0.007856	1.03	0.008719	-0.004819	0.005587	https://docs.google.com/spreadsheets/d/1kvPoupSzsSFBNSztMzl04xMoSC3Kcx3CrjVf4yBmESU/edit?ts=5b5f17db#gid=227859291	PHESANT Transformation:22506_0 || CAT-SINGLE || CAT-SINGLE-BINARY-VAR: 114 || Inc(>=10): 114(54520) ||-Notes:Participants asked Do you smoke tobacco now?-Variable type:binary
MVP	Abdominal pain	StimUD EUR Meta	0.4776	0.04015	11.89	1.274e-32	0.0391	0.0025	1.1937	0.0106	0.044872	0.0059	https://phenomics.va.ornl.gov/web/cipher/pheweb	https://www.science.org/doi/10.1126/science.adj2735
UK Biobank	Smoking status: Previous	StimUD EUR Meta	0.4314	0.03654	11.8	3.715e-32	0.0478	0.002716	1.049	0.01064	0.008164	0.00607	https://docs.google.com/spreadsheets/d/1kvPoupSzsSFBNSztMzl04xMoSC3Kcx3CrjVf4yBmESU/edit?ts=5b5f17db#gid=227859291	PHESANT Transformation:20116_0 || CAT-SINGLE || CAT-SINGLE-BINARY-VAR: 1 || Inc(>=10): 1(127550) ||-Notes:This field summarises the current/past smoking status of the participant.-Variable type:binary
UK Biobank	Own or rent accommodation lived in: Own outright (by you or someone in your household)	StimUD EUR Meta	-0.5146	0.04378	-11.75	6.667e-32	0.02937	0.001734	1.027	0.008644	-0.01166	0.005985	https://docs.google.com/spreadsheets/d/1kvPoupSzsSFBNSztMzl04xMoSC3Kcx3CrjVf4yBmESU/edit?ts=5b5f17db#gid=227859291	PHESANT Transformation:680_0 || CAT-SINGLE || CAT-SINGLE-BINARY-VAR: 1 || Inc(>=10): 1(193358) ||-Notes:ACE touchscreen question Do you own or rent the accommodation that you live in? If the participant activated the Help button they were shown the message: Please select: - Own outright if you or someone in your household owns the accommodation that you live in. - Own with mortagage if you or someone in your household has a mortagage on the accommodation that you live in. ~F680~ was collected from participants except those who indicated they were living in a sheltered accommodation or in a care home, as defined by their answers to ~F670~-Variable type:binary
PGC	Schizophrenia	StimUD EUR Meta	0.3799	0.03237	11.74	8.152e-32	0.2302	0.009791	1.084	0.01397	0.01242	0.006664	https://www.med.unc.edu/pgc/results-and-downloads/	GWAS made available by PGC. Please go to reference for details
MVP	blood urea nitrogen (BUN, minimum, inv-norm transformed)	StimUD EUR Meta	-0.411	0.03524	-11.66	1.935e-31	0.1171	0.0069	1.6447	0.0292	-0.062408	0.0089	https://phenomics.va.ornl.gov/web/cipher/pheweb	https://www.science.org/doi/10.1126/science.adj1212
MVP	diastolic blood pressure (DBP, maximum, inv-normal transformed)	StimUD EUR Meta	0.3538	0.03049	11.6	3.953e-31	0.1258	0.0058	1.5887	0.0245	0.057937	0.0092	https://phenomics.va.ornl.gov/web/cipher/pheweb	https://www.science.org/doi/10.1126/science.adj1285
MVP	Nonspecific chest pain	StimUD EUR Meta	0.4309	0.03773	11.42	3.344e-30	0.0579	0.0028	1.2707	0.0121	0.052327	0.0072	https://phenomics.va.ornl.gov/web/cipher/pheweb	https://www.science.org/doi/10.1126/science.adj2083
UK Biobank	Fluid intelligence score	StimUD EUR Meta	-0.3872	0.03391	-11.42	3.417e-30	0.2175	0.01057	1.065	0.01255	-0.008061	0.00592	https://docs.google.com/spreadsheets/d/1kvPoupSzsSFBNSztMzl04xMoSC3Kcx3CrjVf4yBmESU/edit?ts=5b5f17db#gid=227859291	PHESANT Transformation:20016_0|| INTEGER || CONTINUOUS || ||-Notes:This is a simple unweighted sum of the number of correct answers given to the 13 fluid intelligence questions. Participants who did not answer all of the questions within the allotted 2 minute limit are scored as zero for each of the unattempted questions.-Variable type:continuous_raw
MVP	Do you smoke now?	StimUD EUR Meta	0.5448	0.04776	11.41	3.798e-30	0.0399	0.0029	1.1103	0.0092	0.0333	0.0061	https://phenomics.va.ornl.gov/web/cipher/pheweb	https://www.science.org/doi/10.1126/science.adj2902
MVP	Pain	StimUD EUR Meta	0.4529	0.04003	11.31	1.127e-29	0.0404	0.0023	1.1812	0.0109	0.061262	0.0064	https://phenomics.va.ornl.gov/web/cipher/pheweb	https://www.science.org/doi/10.1126/science.adj1906
MVP	Pneumonia	StimUD EUR Meta	0.5348	0.04729	11.31	1.186e-29	0.0185	0.0017	1.1343	0.0097	0.038866	0.0058	https://phenomics.va.ornl.gov/web/cipher/pheweb	https://www.science.org/doi/10.1126/science.adj2212
MVP (EUR)	Superficial cellulitis and abscess	StimUD EUR Meta	0.4534	0.04062	11.16	6.291e-29	0.03326	0.00196	1.141	0.009319	0.06169	0.006084	https://ftp.ncbi.nlm.nih.gov/dbgap/studies/phs002453/analyses/GIA/	Phe_681. PheCodes_Dermatological System
MVP	Superficial cellulitis and abscess	StimUD EUR Meta	0.4534	0.04062	11.16	6.293e-29	0.0333	0.002	1.141	0.0093	0.061693	0.0061	https://phenomics.va.ornl.gov/web/cipher/pheweb	https://www.science.org/doi/10.1126/science.adj2533
MVP	Back pain	StimUD EUR Meta	0.3961	0.03564	11.11	1.07e-28	0.0648	0.0034	1.2723	0.0133	0.039755	0.0071	https://phenomics.va.ornl.gov/web/cipher/pheweb	https://www.science.org/doi/10.1126/science.adj2713
MVP	Electrolyte imbalance	StimUD EUR Meta	0.5688	0.05145	11.05	2.078e-28	0.0165	0.0016	1.1562	0.0093	0.049472	0.0064	https://phenomics.va.ornl.gov/web/cipher/pheweb	https://www.science.org/doi/10.1126/science.adj1756
MVP	Other symptoms of respiratory system	StimUD EUR Meta	0.3992	0.0365	10.94	7.84e-28	0.053	0.0028	1.2194	0.0119	0.051089	0.0068	https://phenomics.va.ornl.gov/web/cipher/pheweb	https://www.science.org/doi/10.1126/science.adj2248
MVP	How many years have you or did you smoke cigarettes? (inv-normal transformed)	StimUD EUR Meta	0.4654	0.04288	10.85	1.914e-27	0.1001	0.0062	1.2031	0.012	0.039332	0.0075	https://phenomics.va.ornl.gov/web/cipher/pheweb	https://www.science.org/doi/10.1126/science.adj2904
UK Biobank	Frequency of solarium/sunlamp use	StimUD EUR Meta	-0.5772	0.05339	-10.81	3.022e-27	0.01811	0.001815	1.016	0.0086	-0.003804	0.005911	https://docs.google.com/spreadsheets/d/1kvPoupSzsSFBNSztMzl04xMoSC3Kcx3CrjVf4yBmESU/edit?ts=5b5f17db#gid=227859291	PHESANT Transformation:2277_0|| INTEGER || reassignments: -1=NA|-3=NA|-10=NA || CONTINUOUS || >20% IN ONE CATEGORY || Split into three bins: 0: [0,0], 1: (0,6), 2: >=6 ||cat N: 324579, 6805, 9259 || CAT-ORD || order: 0|1|2 || num categories: 3 ||-Notes:ACE touchscreen question How many times a year would you use a solarium or sunlamp? The following checks were performed: If answer > 9999 then rejected If answer > 400 then participant asked to confirm If the participant activated the Help button they were shown the message: If you are unsure, please provide an estimate or select Do not know.-Variable type:ordinal-Phenotype ID:2277
UKB (EUR)	Income	StimUD EUR Meta	-0.3552	0.0335	-10.6113	2.6405e-26	0.0925	0.0038	1.0468	0.0107	-0.0092	0.0057	https://docs.google.com/spreadsheets/d/1kvPoupSzsSFBNSztMzl04xMoSC3Kcx3CrjVf4yBmESU/edit?gid=178908679
UK Biobank	Year ended full time education	StimUD EUR Meta	-0.4367	0.04174	-10.46	1.294e-25	0.132	0.008288	1.059	0.009496	-0.007413	0.005698	https://docs.google.com/spreadsheets/d/1kvPoupSzsSFBNSztMzl04xMoSC3Kcx3CrjVf4yBmESU/edit?ts=5b5f17db#gid=227859291	PHESANT Transformation:22501_0|| INTEGER || reassignments: -1=NA|-2=NA|-3=NA || CONTINUOUS || ||-Notes:Year ended full time education-Variable type:continuous_raw
Global Biobank Meta-analysis Initiative Meta-analysis Initiative: powering genetic discovery across human diseases. 2029	COPD (EUR Biobanks)	StimUD EUR Meta	0.4957	0.04739	10.46	1.337e-25	0.01653	0.001087	1.047	0.0103	0.01865	0.006459	https://www.globalbiobankmeta.org/resources	https://www.sciencedirect.com/science/article/pii/S2666979X22001410?via%3Dihub
UK Biobank	Current employment status: Unable to work because of sickness or disability	StimUD EUR Meta	0.4526	0.04331	10.45	1.451e-25	0.02208	0.00173	1.02	0.007867	0.02399	0.005089	https://docs.google.com/spreadsheets/d/1kvPoupSzsSFBNSztMzl04xMoSC3Kcx3CrjVf4yBmESU/edit?ts=5b5f17db#gid=227859291	PHESANT Transformation:6142_0 || CAT-MUL-BINARY-VAR 4 || NO_NAN Remove NA participants 177 || Removed 1086 examples != 4 but with missing value (<0) || sample 346175/13756(359931) ||-Notes:ACE touchscreen question Which of the following describes your current situation? (You can select more than one answer) The following checks were performed: If code -7 was selected, then no additional choices were allowed. If code -3 was selected, then no additional choices were allowed. If the participant activated the Help button they were shown the message: If more than one situation applies, select all that are appropriate.-Variable type:binary
UK Biobank	Attendance/disability/mobility allowance: None of the above	StimUD EUR Meta	-0.4451	0.04271	-10.42	1.984e-25	0.02982	0.00206	1.025	0.008817	-0.01608	0.006249	https://docs.google.com/spreadsheets/d/1kvPoupSzsSFBNSztMzl04xMoSC3Kcx3CrjVf4yBmESU/edit?ts=5b5f17db#gid=227859291	PHESANT Transformation:6146_0 || CAT-MUL-BINARY-VAR 100 || NO_NAN Remove NA participants 179 || Removed 2418 examples != 100 but with missing value (<0) || sample 20718/337879(358597) ||-Notes:ACE touchscreen question Do you receive any of the following? (You can select more than one answer) The following checks were performed: If code -7 was selected, then no additional choices were allowed. If code -1 was selected, then no additional choices were allowed. If code -3 was selected, then no additional choices were allowed. If the participant activated the Help button they were shown the message: Only select a response if you personally receive the benefit. Do not include if your spouse or someone in your household receives one of these benefits.-Variable type:binary
MVP	chloride (minimum, inv-norm transformed)	StimUD EUR Meta	-0.3529	0.03388	-10.42	2.077e-25	0.0848	0.0048	1.5456	0.0201	-0.055061	0.0085	https://phenomics.va.ornl.gov/web/cipher/pheweb	https://www.science.org/doi/10.1126/science.adj1230
UK Biobank	Tobacco smoking: Ex-smoker	StimUD EUR Meta	0.5511	0.0533	10.34	4.674e-25	0.06789	0.007374	1.02	0.008831	0.001379	0.005499	https://docs.google.com/spreadsheets/d/1kvPoupSzsSFBNSztMzl04xMoSC3Kcx3CrjVf4yBmESU/edit?ts=5b5f17db#gid=227859291	PHESANT Transformation:22506_0 || CAT-SINGLE || CAT-SINGLE-BINARY-VAR: 113 || Inc(>=10): 113(33335) ||-Notes:Participants asked Do you smoke tobacco now?-Variable type:binary
UK Biobank	FI3 : word interpolation	StimUD EUR Meta	-0.4802	0.04686	-10.25	1.218e-24	0.07649	0.00571	1.019	0.007711	-0.01119	0.006243	https://docs.google.com/spreadsheets/d/1kvPoupSzsSFBNSztMzl04xMoSC3Kcx3CrjVf4yBmESU/edit?ts=5b5f17db#gid=227859291	PHESANT Transformation:4957_0|| CAT-SINGLE || reassignments: 1=0|2=0|3=0|4=1|5=0|-1=0 || Inc(>=10): 1(98753) || Inc(>=10): 0(18062) || CAT-SINGLE-BINARY || sample 18062/98753(116815) ||-Notes:ACE touchscreen question Bud is to Flower as Child is to?. Part 3 of Fluid Intelligence test. Offered choice from Grow, Develop, Improve, Adult and Old.-Variable type:binary
MVP	Chronic pain syndrome	StimUD EUR Meta	0.4044	0.03948	10.24	1.264e-24	0.0231	0.0017	1.0954	0.0094	0.040563	0.0055	https://phenomics.va.ornl.gov/web/cipher/pheweb	https://www.science.org/doi/10.1126/science.adj1939
MVP	Chronic bronchitis	StimUD EUR Meta	0.5014	0.04985	10.06	8.372e-24	0.0326	0.0023	1.1697	0.0108	0.038724	0.0069	https://phenomics.va.ornl.gov/web/cipher/pheweb	https://www.science.org/doi/10.1126/science.adj2226
UK Biobank	Qualifications: Other professional qualifications eg: nursing, teaching	StimUD EUR Meta	-0.4346	0.04334	-10.03	1.165e-23	0.03901	0.002256	1.046	0.01035	-0.01997	0.007196	https://docs.google.com/spreadsheets/d/1kvPoupSzsSFBNSztMzl04xMoSC3Kcx3CrjVf4yBmESU/edit?ts=5b5f17db#gid=227859291	PHESANT Transformation:6138_0 || CAT-MUL-BINARY-VAR 6 || NO_NAN Remove NA participants 510 || Removed 3135 examples != 6 but with missing value (<0) || sample 253308/104241(357549) ||-Notes:ACE touchscreen question Which of the following qualifications do you have? (You can select more than one) The following checks were performed: If code -7 was selected, then no additional choices were allowed. If code -3 was selected, then no additional choices were allowed. If the participant activated the Help button they were shown the message: A levels/AS levels and equivalent includes the Higher School Certificate O levels/GCSEs and equivalent includes the School Certificate.-Variable type:binary
UK Biobank	Attendance/disability/mobility allowance: Disability living allowance	StimUD EUR Meta	0.4725	0.04714	10.02	1.211e-23	0.02426	0.001623	1.015	0.008195	0.01493	0.006337	https://docs.google.com/spreadsheets/d/1kvPoupSzsSFBNSztMzl04xMoSC3Kcx3CrjVf4yBmESU/edit?ts=5b5f17db#gid=227859291	PHESANT Transformation:6146_0 || CAT-MUL-BINARY-VAR 2 || NO_NAN Remove NA participants 179 || Removed 2418 examples != 2 but with missing value (<0) || sample 342900/15697(358597) ||-Notes:ACE touchscreen question Do you receive any of the following? (You can select more than one answer) The following checks were performed: If code -7 was selected, then no additional choices were allowed. If code -1 was selected, then no additional choices were allowed. If code -3 was selected, then no additional choices were allowed. If the participant activated the Help button they were shown the message: Only select a response if you personally receive the benefit. Do not include if your spouse or someone in your household receives one of these benefits.-Variable type:binary
UK Biobank + GLIDE	Decayed, Missing and Filled tooth Surfaces (DMFS) + Dentures	StimUD EUR Meta	0.3486	0.03521	9.902	4.098e-23	0.08044	0.003833	1.027	0.01233	0.01252	0.005563	https://data.bris.ac.uk/data/dataset/2j2rqgzedxlq02oqbb4vmycnc2	Single-variant association statistics from GLIDE and UKB were combined using a z-score genome-wide meta-analysis weighted by effective sample size. There were two principal analyses; one combining DMFS (n = 26,792 from nine studies) and dentures (ncases = 77,714, ncontrols = 383,317)
Global Biobank Meta-analysis Initiative Meta-analysis Initiative: powering genetic discovery across human diseases. 2030	COPD (All Biobanks)	StimUD EUR Meta	0.4547	0.04626	9.829	8.469e-23	0.01213	0.0008534	1.05	0.01027	0.01877	0.006307	https://www.globalbiobankmeta.org/resources	https://www.sciencedirect.com/science/article/pii/S2666979X22001410?via%3Dihub
MVP	Respiratory failure, insufficiency, arrest	StimUD EUR Meta	0.4747	0.04849	9.79	1.247e-22	0.0195	0.0017	1.1425	0.0091	0.034836	0.006	https://phenomics.va.ornl.gov/web/cipher/pheweb	https://www.science.org/doi/10.1126/science.adj2242
MVP	Gingival and periodontal diseases	StimUD EUR Meta	0.5234	0.05352	9.779	1.38e-22	0.015	0.0013	1.0922	0.0081	0.044112	0.0059	https://phenomics.va.ornl.gov/web/cipher/pheweb	https://www.science.org/doi/10.1126/science.adj2275
MVP (EUR)	Gingival and periodontal diseases	StimUD EUR Meta	0.5234	0.05353	9.779	1.388e-22	0.01497	0.00132	1.092	0.00808	0.04411	0.005934	https://ftp.ncbi.nlm.nih.gov/dbgap/studies/phs002453/analyses/GIA/	Phe_523. PheCodes_Digestive System
MVP	Shortness of breath	StimUD EUR Meta	0.3755	0.03841	9.777	1.417e-22	0.0457	0.0024	1.2022	0.012	0.0414	0.0065	https://phenomics.va.ornl.gov/web/cipher/pheweb	https://www.science.org/doi/10.1126/science.adj2251
MVP	weight (minimum, inv-normal transformed)	StimUD EUR Meta	-0.2486	0.02544	-9.774	1.453e-22	0.4307	0.0181	2.1367	0.0559	-0.049091	0.0115	https://phenomics.va.ornl.gov/web/cipher/pheweb	https://www.science.org/doi/10.1126/science.adj2937
MVP	potassium (maximum, inv-norm transformed)	StimUD EUR Meta	0.3446	0.03533	9.754	1.77e-22	0.0734	0.0056	1.432	0.0204	0.013004	0.0083	https://phenomics.va.ornl.gov/web/cipher/pheweb	https://www.science.org/doi/10.1126/science.adj2837
UK Biobank	Dentures	StimUD EUR Meta	0.3565	0.03719	9.585	9.228e-22	0.08816	0.004394	1.108	0.01322	0.01486	0.00573	https://data.bris.ac.uk/data/dataset/2j2rqgzedxlq02oqbb4vmycnc2	UK Biobank GWAS on having dentures
MVP	neutrophil (absolute count, maximum, inv-norm transformed)	StimUD EUR Meta	0.3448	0.03608	9.559	1.194e-21	0.1029	0.0125	1.4033	0.0248	0.030112	0.0076	https://phenomics.va.ornl.gov/web/cipher/pheweb	https://www.science.org/doi/10.1126/science.adj1460
UK Biobank	Risk taking	StimUD EUR Meta	0.366	0.03867	9.464	2.956e-21	0.05046	0.002752	1.03	0.01058	0.003186	0.006245	https://docs.google.com/spreadsheets/d/1kvPoupSzsSFBNSztMzl04xMoSC3Kcx3CrjVf4yBmESU/edit?ts=5b5f17db#gid=227859291	PHESANT Transformation:2040_0|| CAT-SINGLE || Inc(>=10): 0(258049) || Inc(>=10): 1(90500) || CAT-SINGLE-BINARY || sample 258049/90500(348549) ||-Notes:ACE touchscreen question Would you describe yourself as someone who takes risks? If the participant activated the Help button they were shown the message: Work through these questions quickly and do not think about the exact meaning of the question-Variable type:binary
UK Biobank	Age started oral contraceptive pill	StimUD EUR Meta	-0.521	0.05539	-9.407	5.108e-21	0.04025	0.003844	1.02	0.007523	-0.004599	0.005286	https://docs.google.com/spreadsheets/d/1kvPoupSzsSFBNSztMzl04xMoSC3Kcx3CrjVf4yBmESU/edit?ts=5b5f17db#gid=227859291	PHESANT Transformation:2794_0|| INTEGER || reassignments: -1=NA|-3=NA || CONTINUOUS || ||-Notes:ACE touchscreen question About how old were you when you first went on the contraceptive pill? The following checks were performed: If answer If answer > Participants age then rejected If answer If answer > 50 then participant asked to confirm If the participant activated the Help button they were shown the message: If you are unsure, please provide an estimate or select Do not know. ~F2794~ was collected from women who indicated that they had taken the contraceptive pill, as defined by their answers to ~F2784~-Variable type:continuous_raw
MVP	Obstructive chronic bronchitis	StimUD EUR Meta	0.4668	0.04966	9.4	5.472e-21	0.0315	0.0022	1.1456	0.0105	0.041312	0.0067	https://phenomics.va.ornl.gov/web/cipher/pheweb	https://www.science.org/doi/10.1126/science.adj2227
MVP	Chronic pain	StimUD EUR Meta	0.4167	0.04449	9.366	7.514e-21	0.0321	0.0022	1.1674	0.0103	0.059864	0.0065	https://phenomics.va.ornl.gov/web/cipher/pheweb	https://www.science.org/doi/10.1126/science.adj1908
MVP	Acute upper respiratory infections of multiple or unspecified sites	StimUD EUR Meta	0.4211	0.04519	9.318	1.182e-20	0.0313	0.0021	1.144	0.0093	0.04431	0.0059	https://phenomics.va.ornl.gov/web/cipher/pheweb	https://www.science.org/doi/10.1126/science.adj2193
MVP	Do you currently smoke cigarettes?	StimUD EUR Meta	0.5461	0.05905	9.248	2.288e-20	0.0382	0.0036	1.0755	0.0085	0.028582	0.0058	https://phenomics.va.ornl.gov/web/cipher/pheweb	https://www.science.org/doi/10.1126/science.adj2900
UK Biobank	Mouth/teeth dental problems: Dentures	StimUD EUR Meta	0.354	0.03829	9.245	2.358e-20	0.05051	0.002959	1.053	0.01198	0.009047	0.005568	https://docs.google.com/spreadsheets/d/1kvPoupSzsSFBNSztMzl04xMoSC3Kcx3CrjVf4yBmESU/edit?ts=5b5f17db#gid=227859291	PHESANT Transformation:6149_0 || CAT-MUL-BINARY-VAR 6 || NO_NAN Remove NA participants 512 || Removed 841 examples != 6 but with missing value (<0) || sample 298864/60977(359841) ||-Notes:ACE touchscreen question Do you have any of the following? (You can select more than one answer) The following checks were performed: If code -7 was selected, then no additional choices were allowed. If code -3 was selected, then no additional choices were allowed. If the participant activated the Help button they were shown the message: Answer this question thinking about the past year.-Variable type:binary
MVP	Insomnia	StimUD EUR Meta	0.426	0.04609	9.243	2.401e-20	0.0271	0.0019	1.124	0.0103	0.063221	0.0062	https://phenomics.va.ornl.gov/web/cipher/pheweb	https://www.science.org/doi/10.1126/science.adj1888
MVP	diastolic blood pressure (DBP, minimum, inv-normal transformed)	StimUD EUR Meta	-0.3125	0.03381	-9.242	2.429e-20	0.0686	0.0037	1.529	0.0168	-0.049253	0.0068	https://phenomics.va.ornl.gov/web/cipher/pheweb	https://www.science.org/doi/10.1126/science.adj1287
MVP	Hypovolemia	StimUD EUR Meta	0.5721	0.06208	9.215	3.11e-20	0.0105	0.0013	1.0767	0.0075	0.038394	0.0056	https://phenomics.va.ornl.gov/web/cipher/pheweb	https://www.science.org/doi/10.1126/science.adj1764
UK Biobank	Types of transport used (excluding work): Walk	StimUD EUR Meta	-0.4235	0.04631	-9.146	5.921e-20	0.02839	0.00204	1.049	0.009262	-0.0005155	0.005967	https://docs.google.com/spreadsheets/d/1kvPoupSzsSFBNSztMzl04xMoSC3Kcx3CrjVf4yBmESU/edit?ts=5b5f17db#gid=227859291	PHESANT Transformation:6162_0 || CAT-MUL-BINARY-VAR 2 || NO_NAN Remove NA participants 1769 || Removed 101 examples != 2 but with missing value (<0) || sample 182390/176934(359324) ||-Notes:ACE touchscreen question In the last 4 weeks, which forms of transport have you used most often to get about? (Not including any journeys to and from work; you can select more than one answer) The following checks were performed: If code -7 was selected, then no additional choices were allowed. If code -3 was selected, then no additional choices were allowed. If the participant activated the Help button they were shown the message: Remember not to include journeys to and from work. ~F6162~ was collected from all participants except those who indicated they were unable to walk, as defined by their answers to ~F864~-Variable type:binary
Psychiatric Genomics Consortium	Bipolar Disorder	StimUD EUR Meta	0.344	0.03763	9.141	6.171e-20	0.6984	0.04112	1.05	0.009323	-0.003903	0.005981	https://www.med.unc.edu/pgc/results-and-downloads/
MVP	Injury, NOS	StimUD EUR Meta	0.4445	0.04863	9.14	6.269e-20	0.0148	0.0014	1.0698	0.0078	0.042873	0.005	https://phenomics.va.ornl.gov/web/cipher/pheweb	https://www.science.org/doi/10.1126/science.adj1542
Tobacco and Genetics Consortium	Ever smoked	StimUD EUR Meta	0.5981	0.06552	9.128	6.972e-20	0.06187	0.006373	1.013	0.006648	0.009849	0.005638	https://www.med.unc.edu/pgc/results-and-downloads	Meta-analysis results from the Tobacco and Genetics Consortium (2010) Genome-wide meta-analyses identify multiple loci associated with smoking behavior. *Note that cases and control numbers is an approximate number based on manuscript information.
MVP	Persons with potential health hazards related to socioeconomic, psychosocial, and other circumstances	StimUD EUR Meta	0.5482	0.06017	9.111	8.133e-20	0.0115	0.0014	1.1176	0.0084	0.030759	0.0055	https://phenomics.va.ornl.gov/web/cipher/pheweb	https://www.science.org/doi/10.1126/science.adj1549
UKB (EUR)	Gastrointestinal reflux disease	StimUD EUR Meta	0.3313	0.0364	9.1052	8.6107e-20	0.1005	0.0039					https://doi.org/10.6084/m9.figshare.8986589
MVP	Other symptoms	StimUD EUR Meta	0.4523	0.04978	9.087	1.021e-19	0.0202	0.0018	1.1005	0.0088	0.053325	0.0057	https://phenomics.va.ornl.gov/web/cipher/pheweb	https://www.science.org/doi/10.1126/science.adj1540
UK Biobank	Types of physical activity in last 4 weeks: Light DIY (eg: pruning, watering the lawn)	StimUD EUR Meta	-0.3898	0.04294	-9.079	1.098e-19	0.03468	0.002067	1.022	0.009028	-0.006668	0.005806	https://docs.google.com/spreadsheets/d/1kvPoupSzsSFBNSztMzl04xMoSC3Kcx3CrjVf4yBmESU/edit?ts=5b5f17db#gid=227859291	PHESANT Transformation:6164_0 || CAT-MUL-BINARY-VAR 4 || NO_NAN Remove NA participants 1592 || Removed 339 examples != 4 but with missing value (<0) || sample 172584/186679(359263) ||-Notes:ACE touchscreen question In the last 4 weeks did you spend any time doing the following? (You can select more than one answer) The following checks were performed: If code -7 was selected, then no additional choices were allowed. If code -3 was selected, then no additional choices were allowed. If the participant activated the Help button they were shown the message: Strenuous sports include sports that make you sweat or breathe hard. Heavy DIY includes chopping wood, home or car maintenance, lifting heavy objects or using heavy tools.-Variable type:binary
MVP	Respiratory failure	StimUD EUR Meta	0.4873	0.05462	8.922	4.591e-19	0.0153	0.0014	1.1084	0.0085	0.03457	0.006	https://phenomics.va.ornl.gov/web/cipher/pheweb	https://www.science.org/doi/10.1126/science.adj2243
MVP	Urinary tract infection	StimUD EUR Meta	0.4164	0.0467	8.916	4.82e-19	0.0171	0.0014	1.1333	0.0081	0.027313	0.0053	https://phenomics.va.ornl.gov/web/cipher/pheweb	https://www.science.org/doi/10.1126/science.adj2430
UK Biobank	Invitation to complete online 24-hour recall dietary questionnaire, acceptance	StimUD EUR Meta	-0.4029	0.04543	-8.868	7.415e-19	0.03305	0.002732	1.029	0.008205	-0.008765	0.005427	https://docs.google.com/spreadsheets/d/1kvPoupSzsSFBNSztMzl04xMoSC3Kcx3CrjVf4yBmESU/edit?ts=5b5f17db#gid=227859291	PHESANT Transformation:110001_1|| CAT-SINGLE || Inc(>=10): 2(70065) || Inc(>=10): 0(148169) || CAT-SINGLE-BINARY || sample 148169/70065(218234) ||-Notes:Response to emailed invitation to complete online 24-hour recall dietary questionnaire. There is no data for instance=0 since this was completed as part of the initial assessment centre.-Variable type:binary
MVP	lymphocyte (absolute count, maximum, inv-norm transformed)	StimUD EUR Meta	0.2584	0.02927	8.83	1.048e-18	0.1862	0.0169	1.5689	0.035	0.025143	0.0072	https://phenomics.va.ornl.gov/web/cipher/pheweb	https://www.science.org/doi/10.1126/science.adj1395
MVP	Constipation	StimUD EUR Meta	0.3946	0.04476	8.816	1.182e-18	0.0228	0.0017	1.1201	0.009	0.045362	0.0061	https://phenomics.va.ornl.gov/web/cipher/pheweb	https://www.science.org/doi/10.1126/science.adj2357
MVP	body mass index (BMI, minimum, inv-normal transformed)	StimUD EUR Meta	-0.2447	0.02788	-8.777	1.674e-18	0.3179	0.0131	1.9493	0.0406	-0.053535	0.0113	https://phenomics.va.ornl.gov/web/cipher/pheweb	https://www.science.org/doi/10.1126/science.adj1206
MVP	white blood cell count (WBC, mean, inv-norm transformed)	StimUD EUR Meta	0.2313	0.02636	8.774	1.718e-18	0.2638	0.0208	2.0147	0.0582	0.0188	0.0091	https://phenomics.va.ornl.gov/web/cipher/pheweb	https://www.science.org/doi/10.1126/science.adj2933
MVP	systolic blood pressure (SBP, maximum, inv-normal transformed)	StimUD EUR Meta	0.265	0.03031	8.744	2.259e-18	0.1601	0.0079	1.7939	0.0344	0.044277	0.0093	https://phenomics.va.ornl.gov/web/cipher/pheweb	https://www.science.org/doi/10.1126/science.adj2908
UK Biobank	Age at last live birth	StimUD EUR Meta	-0.3752	0.04298	-8.729	2.564e-18	0.08745	0.006333	1.026	0.009008	-0.005421	0.006509	https://docs.google.com/spreadsheets/d/1kvPoupSzsSFBNSztMzl04xMoSC3Kcx3CrjVf4yBmESU/edit?ts=5b5f17db#gid=227859291	PHESANT Transformation:2764_0|| INTEGER || reassignments: -4=NA|-3=NA || CONTINUOUS || ||-Notes:ACE touchscreen question How old were you when you had your LAST child? The following checks were performed: If answer If answer > 65 then rejected If answer > Participants age then rejected If answer If answer If answer > 48 then participant asked to confirm If answer > Age when periods stopped then participant asked to confirm ~F2764~ was collected from women who indicated they had given birth to more than one child, as defined by their answers to ~F2734~-Variable type:continuous_raw
MVP	Pain in joint	StimUD EUR Meta	0.3447	0.03956	8.715	2.905e-18	0.0442	0.0024	1.183	0.0107	0.021457	0.0067	https://phenomics.va.ornl.gov/web/cipher/pheweb	https://www.science.org/doi/10.1126/science.adj2694
MVP	Senile cataract	StimUD EUR Meta	0.4292	0.04926	8.712	2.979e-18	0.0219	0.0018	1.1556	0.0084	0.020295	0.0062	https://phenomics.va.ornl.gov/web/cipher/pheweb	https://www.science.org/doi/10.1126/science.adj1981
UK Biobank	Illness, injury, bereavement, stress in last 2 years: Financial difficulties	StimUD EUR Meta	0.3919	0.04517	8.675	4.118e-18	0.02935	0.001923	1.029	0.008681	0.01555	0.005958	https://docs.google.com/spreadsheets/d/1kvPoupSzsSFBNSztMzl04xMoSC3Kcx3CrjVf4yBmESU/edit?ts=5b5f17db#gid=227859291	PHESANT Transformation:6145_0 || CAT-MUL-BINARY-VAR 6 || NO_NAN Remove NA participants 512 || Removed 1846 examples != 6 but with missing value (<0) || sample 318166/40670(358836) ||-Notes:ACE touchscreen question In the last 2 years have you experienced any of the following? (You can select more than one answer) The following checks were performed: If code -7 was selected, then no additional choices were allowed. If code -3 was selected, then no additional choices were allowed.-Variable type:binary
MVP	Periodontitis (acute or chronic)	StimUD EUR Meta	0.5536	0.06386	8.669	4.373e-18	0.0103	0.0012	1.0565	0.0078	0.030062	0.0056	https://phenomics.va.ornl.gov/web/cipher/pheweb	https://www.science.org/doi/10.1126/science.adj2277
MVP (EUR)	Periodontitis (acute or chronic)	StimUD EUR Meta	0.5536	0.06386	8.668	4.391e-18	0.0103	0.001152	1.056	0.007828	0.03006	0.005596	https://ftp.ncbi.nlm.nih.gov/dbgap/studies/phs002453/analyses/GIA/	Phe_523_3. PheCodes_Digestive System
MVP	Sleep disorders	StimUD EUR Meta	0.3924	0.04534	8.655	4.947e-18	0.0329	0.0022	1.1943	0.013	0.061913	0.0062	https://phenomics.va.ornl.gov/web/cipher/pheweb	https://www.science.org/doi/10.1126/science.adj1883
UK Biobank	Medication for pain relief, constipation, heartburn: None of the above	StimUD EUR Meta	-0.3	0.03469	-8.648	5.25e-18	0.04978	0.002586	1.052	0.01078	-0.02062	0.005986	https://docs.google.com/spreadsheets/d/1kvPoupSzsSFBNSztMzl04xMoSC3Kcx3CrjVf4yBmESU/edit?ts=5b5f17db#gid=227859291	PHESANT Transformation:6154_0 || CAT-MUL-BINARY-VAR 100 || NO_NAN Remove NA participants 514 || Removed 3596 examples != 100 but with missing value (<0) || sample 159041/198043(357084) ||-Notes:ACE touchscreen question Do you regularly take any of the following? (You can select more than one answer) The following checks were performed: If code -7 was selected, then no additional choices were allowed. If code -1 was selected, then no additional choices were allowed. If code -3 was selected, then no additional choices were allowed. If the participant activated the Help button they were shown the message: Some over the counter medicines are known by other names. Please enter the corresponding name if you take any of the following REGULARLY (that is, most days of the week for the last 4 weeks): Aspirin: Alka Rapid Crystals, Alka-Seltzer XS, Anadin Extra, Anadin Original, Askit powders, Aspro Clear, Codis 500, Disprin, Disprin Extra Ibuprofen: Anadin Ultra, Anadin Ibuprofen, Cuprofen Plus, Nurofen, Solpaflex, Ibuleve Paracetamol: Anadin Extra, Hedex Extra, Panadol, Paracodol, Paramol, Solpadeine, Syndol, Veganin, Feminax, Midrid, Migraleve Codeine: Codis 500, Cuprofen Plus, Nurofen Plus, Panadol Ultra, Paracodol, Paramol, Solpadeine Max, Sopadeine Plus, Solpafelx, Syndol, Veganin, Feminax, Migraleve-Variable type:binary
UK Biobank	Destinations on discharge from hospital (recoded): Usual Place of residence	StimUD EUR Meta	0.3901	0.04519	8.634	5.942e-18	0.02186	0.001815	1.049	0.008497	0.0091	0.005161	https://docs.google.com/spreadsheets/d/1kvPoupSzsSFBNSztMzl04xMoSC3Kcx3CrjVf4yBmESU/edit?ts=5b5f17db#gid=227859291	PHESANT Transformation:41248_0 || CAT-MUL-BINARY-VAR 1000 || ALL || Removed 136 examples != 1000 but with missing value (<0) || sample 128424/232634(361058) ||-Notes:This field is a summary of the distinct destination on discharge codes a participant has had recorded across all their episodes in hospital. Destination on discharge identifies whether a patient was due to return to their usual place of residence on leaving hospital, or whether they were due to go elsewhere. In order to conduct analyses using the source information, researchers must select the corresponding Spell and Episode (~F41103~) data. Note that the original information was obtained from a variety of external sources, some of which used overlapping and contradictory coding schemes. This field has been re-coded to remove such data conflicts.-Variable type:binary
UK Biobank	Wheeze or whistling in the chest in last year	StimUD EUR Meta	0.3192	0.03698	8.632	6.032e-18	0.05642	0.003371	1.05	0.01177	0.01629	0.006299	https://docs.google.com/spreadsheets/d/1kvPoupSzsSFBNSztMzl04xMoSC3Kcx3CrjVf4yBmESU/edit?ts=5b5f17db#gid=227859291	PHESANT Transformation:2316_0|| CAT-SINGLE || Inc(>=10): 0(280695) || Inc(>=10): 1(73828) || CAT-SINGLE-BINARY || sample 280695/73828(354523) ||-Notes:ACE touchscreen question In the last year have you ever had wheeze or whistling in the chest?-Variable type:binary
UK Biobank	Types of physical activity in last 4 weeks: Heavy DIY (eg: weeding, lawn mowing, carpentry, digging)	StimUD EUR Meta	-0.3846	0.04462	-8.62	6.696e-18	0.03068	0.001838	1.017	0.008302	-0.01841	0.006555	https://docs.google.com/spreadsheets/d/1kvPoupSzsSFBNSztMzl04xMoSC3Kcx3CrjVf4yBmESU/edit?ts=5b5f17db#gid=227859291	PHESANT Transformation:6164_0 || CAT-MUL-BINARY-VAR 5 || NO_NAN Remove NA participants 1592 || Removed 339 examples != 5 but with missing value (<0) || sample 202666/156597(359263) ||-Notes:ACE touchscreen question In the last 4 weeks did you spend any time doing the following? (You can select more than one answer) The following checks were performed: If code -7 was selected, then no additional choices were allowed. If code -3 was selected, then no additional choices were allowed. If the participant activated the Help button they were shown the message: Strenuous sports include sports that make you sweat or breathe hard. Heavy DIY includes chopping wood, home or car maintenance, lifting heavy objects or using heavy tools.-Variable type:binary
UKB (EUR)	Multisite chronic pain	StimUD EUR Meta	0.2817	0.0329	8.5742	9.9811e-18	0.0733	0.003	1.0342	0.0101	0.0137	0.006	https://pubmed.ncbi.nlm.nih.gov/31194737/
Psychiatric Genomics Consortium	Major Depresive Disorder	StimUD EUR Meta	0.2958	0.03456	8.559	1.137e-17	0.03374	0.001593	1.057	0.01456	0.02201	0.006482	http://dx.doi.org/10.1038/s41588-018-0090-3
MVP	Diseases of esophagus	StimUD EUR Meta	0.3056	0.03574	8.551	1.216e-17	0.0658	0.0027	1.3284	0.0133	0.042966	0.0074	https://phenomics.va.ornl.gov/web/cipher/pheweb	https://www.science.org/doi/10.1126/science.adj2300
MVP (EUR)	Diseases of esophagus	StimUD EUR Meta	0.3056	0.03574	8.551	1.216e-17	0.06582	0.002748	1.328	0.01327	0.04297	0.007412	https://ftp.ncbi.nlm.nih.gov/dbgap/studies/phs002453/analyses/GIA/	Phe_530. PheCodes_Digestive System
MVP	Disorders of refraction and accommodation; blindness and low vision	StimUD EUR Meta	0.3894	0.0457	8.52	1.6e-17	0.0273	0.0018	1.1703	0.0093	0.038809	0.006	https://phenomics.va.ornl.gov/web/cipher/pheweb	https://www.science.org/doi/10.1126/science.adj1983
MVP	Cirrhosis of liver without mention of alcohol	StimUD EUR Meta	0.641	0.07548	8.492	2.024e-17	0.0088	0.0015	1.0861	0.0135	0.035405	0.0059	https://phenomics.va.ornl.gov/web/cipher/pheweb	https://www.science.org/doi/10.1126/science.adj2371
MVP	Cervicalgia	StimUD EUR Meta	0.3149	0.03712	8.482	2.211e-17	0.0412	0.0022	1.1694	0.0105	0.027915	0.0069	https://phenomics.va.ornl.gov/web/cipher/pheweb	https://www.science.org/doi/10.1126/science.adj2714
UK Biobank	Age started wearing glasses or contact lenses	StimUD EUR Meta	0.2677	0.03158	8.477	2.312e-17	0.0897	0.004691	1.077	0.01367	0.0006478	0.007091	https://docs.google.com/spreadsheets/d/1kvPoupSzsSFBNSztMzl04xMoSC3Kcx3CrjVf4yBmESU/edit?ts=5b5f17db#gid=227859291	PHESANT Transformation:2217_0|| INTEGER || reassignments: -1=NA|-3=NA || CONTINUOUS || ||-Notes:ACE touchscreen question What age did you first start to wear glasses or contact lenses? The following checks were performed: If answer If answer > Participants age then rejected If answer If the participant activated the Help button they were shown the message: If you are unsure, please provide an estimate or select Do not know. ~F2217~ was collected from participants who indicated they wear glasses or contact lenses to correct their vision, as defined by their answers to ~F2207~-Variable type:continuous_raw
UK Biobank	Multisite chronic pain	StimUD EUR Meta	0.2757	0.03278	8.409	4.121e-17	0.07088	0.003048	1.064	0.01115	0.01836	0.006231	http://researchdata.gla.ac.uk/822/	large-scale genome-wide association study (GWAS) of Multisite chronic pain (MCP) in ~380,000 UK Biobank participants. MCP was defined as the sum of body sites at which chronic pain (at least 3 months duration) was recorded: 0 to 7 sites. Those who answered that they had chronic pain ‘all over the body’ were excluded from the GWAS as there is some evidence that this phenotype relating to widespread pain can be substantially different from more localised chronic pain and should not, therefore, be considered a logical extension of the multisite scale.
MVP	Spondylosis and allied disorders	StimUD EUR Meta	0.3239	0.03888	8.331	8.02e-17	0.034	0.0023	1.1924	0.0106	0.016035	0.006	https://phenomics.va.ornl.gov/web/cipher/pheweb	https://www.science.org/doi/10.1126/science.adj2619
MVP (EUR)	GERD	StimUD EUR Meta	0.2978	0.03588	8.299	1.05e-16	0.06478	0.002799	1.321	0.01301	0.03915	0.007387	https://ftp.ncbi.nlm.nih.gov/dbgap/studies/phs002453/analyses/GIA/	Phe_530_11. PheCodes_Digestive System
MVP	GERD	StimUD EUR Meta	0.2978	0.03588	8.298	1.056e-16	0.0648	0.0028	1.321	0.013	0.039152	0.0074	https://phenomics.va.ornl.gov/web/cipher/pheweb	https://www.science.org/doi/10.1126/science.adj2302
MVP (EUR)	Esophagitis, GERD and related diseases	StimUD EUR Meta	0.2967	0.03594	8.253	1.539e-16	0.06772	0.002822	1.339	0.01337	0.04081	0.007584	https://ftp.ncbi.nlm.nih.gov/dbgap/studies/phs002453/analyses/GIA/	Phe_530_1. PheCodes_Digestive System
MVP	Esophagitis, GERD and related diseases	StimUD EUR Meta	0.2967	0.03594	8.253	1.541e-16	0.0677	0.0028	1.3393	0.0134	0.040814	0.0076	https://phenomics.va.ornl.gov/web/cipher/pheweb	https://www.science.org/doi/10.1126/science.adj2301
MVP	Gastrointestinal hemorrhage	StimUD EUR Meta	0.5243	0.06367	8.235	1.802e-16	0.0117	0.0016	1.1228	0.0093	0.033665	0.0057	https://phenomics.va.ornl.gov/web/cipher/pheweb	https://www.science.org/doi/10.1126/science.adj2396
MVP	Cerebrovascular disease	StimUD EUR Meta	0.3115	0.03787	8.225	1.947e-16	0.0318	0.0023	1.1893	0.0117	0.015318	0.0063	https://phenomics.va.ornl.gov/web/cipher/pheweb	https://www.science.org/doi/10.1126/science.adj2139
MVP	Acute renal failure	StimUD EUR Meta	0.3776	0.04626	8.164	3.249e-16	0.0258	0.002	1.1456	0.0096	0.034864	0.0065	https://phenomics.va.ornl.gov/web/cipher/pheweb	https://www.science.org/doi/10.1126/science.adj2413
UKB (EUR)	Physical activity	StimUD EUR Meta	-0.4374	0.0537	-8.1462	3.7567e-16	0.1044	0.0073	1.0154	0.007	-0.0028	0.0059	https://pubmed.ncbi.nlm.nih.gov/40691405/
MVP	Cataract	StimUD EUR Meta	0.371	0.04599	8.066	7.254e-16	0.0269	0.0018	1.1874	0.0089	0.026588	0.0062	https://phenomics.va.ornl.gov/web/cipher/pheweb	https://www.science.org/doi/10.1126/science.adj1979
UK Biobank	Leisure/social activities: Other group activity	StimUD EUR Meta	-0.4625	0.05761	-8.029	9.831e-16	0.0176	0.001871	1.042	0.009094	-0.004026	0.005885	https://docs.google.com/spreadsheets/d/1kvPoupSzsSFBNSztMzl04xMoSC3Kcx3CrjVf4yBmESU/edit?ts=5b5f17db#gid=227859291	PHESANT Transformation:6160_0 || CAT-MUL-BINARY-VAR 5 || NO_NAN Remove NA participants 177 || Removed 954 examples != 5 but with missing value (<0) || sample 279885/80178(360063) ||-Notes:ACE touchscreen question Which of the following do you attend once a week or more often? (You can select more than one) The following checks were performed: If code -7 was selected, then no additional choices were allowed. If code -3 was selected, then no additional choices were allowed. If the participant activated the Help button they were shown the message: If this varies, please think about activities in the last year.-Variable type:binary
UK Biobank	Type of accommodation lived in: A house or bungalow	StimUD EUR Meta	-0.488	0.06096	-8.005	1.195e-15	0.01201	0.00152	1.021	0.008195	-0.003076	0.005104	https://docs.google.com/spreadsheets/d/1kvPoupSzsSFBNSztMzl04xMoSC3Kcx3CrjVf4yBmESU/edit?ts=5b5f17db#gid=227859291	PHESANT Transformation:670_0 || CAT-SINGLE || CAT-SINGLE-BINARY-VAR: 1 || Inc(>=10): 1(326854) ||-Notes:ACE touchscreen question What type of accommodation do you live in? If the participant activated the Help button they were shown the message: Please select: A house or bungalow for any whole, detached, semi-detached or terraced (including end-terrace) house or bungalow. A flat, maisonette, or apartment for any purpose-built block of flats or tenement, part of a converted or shared house (including bed-sits) or within a commercial building (for example in an office building, or hotel, or over a shop). If none of the options apply, select None of the above.-Variable type:binary
MVP (EUR)	Acute periodontitis	StimUD EUR Meta	0.5664	0.07092	7.986	1.389e-15	0.007716	0.001192	1.046	0.007547	0.02258	0.005242	https://ftp.ncbi.nlm.nih.gov/dbgap/studies/phs002453/analyses/GIA/	Phe_523_31. PheCodes_Digestive System
MVP	Acute periodontitis	StimUD EUR Meta	0.5664	0.07093	7.986	1.39e-15	0.0077	0.0012	1.0458	0.0075	0.022582	0.0052	https://phenomics.va.ornl.gov/web/cipher/pheweb	https://www.science.org/doi/10.1126/science.adj2278
UK Biobank	Father's age at death	StimUD EUR Meta	-0.4293	0.05398	-7.954	1.81e-15	0.0246	0.0028	1.021	0.008718	-0.0021	0.005948	https://docs.google.com/spreadsheets/d/1kvPoupSzsSFBNSztMzl04xMoSC3Kcx3CrjVf4yBmESU/edit?ts=5b5f17db#gid=227859291	PHESANT Transformation:1807_0|| INTEGER || reassignments: -1=NA|-3=NA || CONTINUOUS || ||-Notes:ACE touchscreen question What was his age when he died? The following checks were performed: If answer If answer > 122 then rejected If answer If answer > 105 then participant asked to confirm ~F1807~ was collected from participants who indicated their father has died, as defined by their answers to ~F1797~ or, if they are adopted, their adopted father has died, as defined by their answers to ~F1797~-Variable type:continuous_raw
UK Biobank	Number of incorrect matches in round	StimUD EUR Meta	0.279	0.0351	7.951	1.857e-15	0.05533	0.002982	1.028	0.01102	0.001172	0.005839	https://docs.google.com/spreadsheets/d/1kvPoupSzsSFBNSztMzl04xMoSC3Kcx3CrjVf4yBmESU/edit?ts=5b5f17db#gid=227859291	PHESANT Transformation:399_0|| INTEGER || CONTINUOUS || ||-Notes:A value of 0 indicates the participant made no mistakes.-Variable type:continuous_raw
MVP	Nausea and vomiting	StimUD EUR Meta	0.3955	0.04993	7.92	2.382e-15	0.0184	0.0016	1.087	0.0084	0.047968	0.0058	https://phenomics.va.ornl.gov/web/cipher/pheweb	https://www.science.org/doi/10.1126/science.adj2737
MVP	Spondylosis without myelopathy	StimUD EUR Meta	0.3252	0.04106	7.919	2.392e-15	0.031	0.0021	1.1853	0.0102	0.013053	0.006	https://phenomics.va.ornl.gov/web/cipher/pheweb	https://www.science.org/doi/10.1126/science.adj2620
UK Biobank	Types of physical activity in last 4 weeks: Walking for pleasure (not as a means of transport)	StimUD EUR Meta	-0.3543	0.04492	-7.888	3.083e-15	0.03367	0.002112	1.047	0.0089	-0.003915	0.006202	https://docs.google.com/spreadsheets/d/1kvPoupSzsSFBNSztMzl04xMoSC3Kcx3CrjVf4yBmESU/edit?ts=5b5f17db#gid=227859291	PHESANT Transformation:6164_0 || CAT-MUL-BINARY-VAR 1 || NO_NAN Remove NA participants 1592 || Removed 339 examples != 1 but with missing value (<0) || sample 100689/258574(359263) ||-Notes:ACE touchscreen question In the last 4 weeks did you spend any time doing the following? (You can select more than one answer) The following checks were performed: If code -7 was selected, then no additional choices were allowed. If code -3 was selected, then no additional choices were allowed. If the participant activated the Help button they were shown the message: Strenuous sports include sports that make you sweat or breathe hard. Heavy DIY includes chopping wood, home or car maintenance, lifting heavy objects or using heavy tools.-Variable type:binary
MVP	albumin (minimum, inv-norm transformed)	StimUD EUR Meta	-0.2821	0.03576	-7.887	3.087e-15	0.0637	0.0045	1.3624	0.0173	-0.03566	0.0062	https://phenomics.va.ornl.gov/web/cipher/pheweb	https://www.science.org/doi/10.1126/science.adj1187
MVP	Chronic lung diseases including COPD, Emphysema and Bronchitis	StimUD EUR Meta	0.3677	0.04671	7.874	3.447e-15	0.0459	0.0037	1.1416	0.011	0.030853	0.0066	https://phenomics.va.ornl.gov/web/cipher/pheweb	https://www.science.org/doi/10.1126/science.adj1298
UK Biobank	Leisure/social activities: Pub or social club	StimUD EUR Meta	0.3541	0.04516	7.84	4.488e-15	0.03103	0.001825	1.03	0.008387	0.008346	0.005541	https://docs.google.com/spreadsheets/d/1kvPoupSzsSFBNSztMzl04xMoSC3Kcx3CrjVf4yBmESU/edit?ts=5b5f17db#gid=227859291	PHESANT Transformation:6160_0 || CAT-MUL-BINARY-VAR 2 || NO_NAN Remove NA participants 177 || Removed 954 examples != 2 but with missing value (<0) || sample 261564/98499(360063) ||-Notes:ACE touchscreen question Which of the following do you attend once a week or more often? (You can select more than one) The following checks were performed: If code -7 was selected, then no additional choices were allowed. If code -3 was selected, then no additional choices were allowed. If the participant activated the Help button they were shown the message: If this varies, please think about activities in the last year.-Variable type:binary
UK Biobank	Symptoms, signs and abnormal clinical and laboratory findings, not elsewhere classified	StimUD EUR Meta	0.3632	0.04685	7.751	9.134e-15	0.02704	0.001958	1.039	0.008236	0.01341	0.005866	https://docs.google.com/spreadsheets/d/1kvPoupSzsSFBNSztMzl04xMoSC3Kcx3CrjVf4yBmESU/edit?ts=5b5f17db#gid=227859291	PHESANT Transformation:NA-Notes:NA-Variable type:categorical-Phenotype ID:XVIII_MISCFINDINGS
MVP	Acute bronchitis and bronchiolitis	StimUD EUR Meta	0.3905	0.05063	7.713	1.228e-14	0.0219	0.0016	1.1121	0.0079	0.040536	0.0056	https://phenomics.va.ornl.gov/web/cipher/pheweb	https://www.science.org/doi/10.1126/science.adj2219
UK Biobank	Seen a psychiatrist for nerves, anxiety, tension or depression	StimUD EUR Meta	0.327	0.04247	7.698	1.383e-14	0.02777	0.002014	1.022	0.00893	0.01546	0.005641	https://docs.google.com/spreadsheets/d/1kvPoupSzsSFBNSztMzl04xMoSC3Kcx3CrjVf4yBmESU/edit?ts=5b5f17db#gid=227859291	PHESANT Transformation:2100_0|| CAT-SINGLE || Inc(>=10): 0(318302) || Inc(>=10): 1(41233) || CAT-SINGLE-BINARY || sample 318302/41233(359535) ||-Notes:ACE touchscreen question Have you ever seen a psychiatrist for nerves, anxiety, tension or depression?-Variable type:binary
UK Biobank	Attendance/disability/mobility allowance: Blue badge	StimUD EUR Meta	0.3969	0.0517	7.676	1.641e-14	0.02057	0.001673	1.021	0.007859	0.008149	0.005452	https://docs.google.com/spreadsheets/d/1kvPoupSzsSFBNSztMzl04xMoSC3Kcx3CrjVf4yBmESU/edit?ts=5b5f17db#gid=227859291	PHESANT Transformation:6146_0 || CAT-MUL-BINARY-VAR 3 || NO_NAN Remove NA participants 179 || Removed 2418 examples != 3 but with missing value (<0) || sample 345864/12733(358597) || SKIP_val:-1 < 0 || SKIP_val:-3 < 0 ||-Notes:ACE touchscreen question Do you receive any of the following? (You can select more than one answer) The following checks were performed: If code -7 was selected, then no additional choices were allowed. If code -1 was selected, then no additional choices were allowed. If code -3 was selected, then no additional choices were allowed. If the participant activated the Help button they were shown the message: Only select a response if you personally receive the benefit. Do not include if your spouse or someone in your household receives one of these benefits.-Variable type:binary
UK Biobank	Never eat eggs, dairy, wheat, sugar: Sugar or foods/drinks containing sugar	StimUD EUR Meta	0.288	0.03755	7.672	1.696e-14	0.04332	0.002481	1.022	0.01006	-0.01104	0.005786	https://docs.google.com/spreadsheets/d/1kvPoupSzsSFBNSztMzl04xMoSC3Kcx3CrjVf4yBmESU/edit?ts=5b5f17db#gid=227859291	PHESANT Transformation:6144_0 || CAT-MUL-BINARY-VAR 4 || NO_NAN Remove NA participants 1417 || Removed 0 examples != 4 but with missing value (<0) || sample 292485/67292(359777) ||-Notes:ACE touchscreen question Which of the following do you NEVER eat? (You can select more than one answer) The following checks were performed: If code 5 was selected, then no additional choices were allowed. If code -3 was selected, then no additional choices were allowed.-Variable type:binary
MVP	Bacterial infection NOS	StimUD EUR Meta	0.4708	0.06143	7.664	1.802e-14	0.0104	0.0013	1.0662	0.0074	0.029965	0.005	https://phenomics.va.ornl.gov/web/cipher/pheweb	https://www.science.org/doi/10.1126/science.adj1515
MVP	Intervertebral disc disorders	StimUD EUR Meta	0.2807	0.03686	7.616	2.614e-14	0.0409	0.0025	1.2221	0.0115	0.019498	0.0063	https://phenomics.va.ornl.gov/web/cipher/pheweb	https://www.science.org/doi/10.1126/science.adj2623
MVP	Abnormal findings examination of lungs	StimUD EUR Meta	0.4711	0.06198	7.601	2.947e-14	0.0127	0.0015	1.0835	0.0083	0.02445	0.0061	https://phenomics.va.ornl.gov/web/cipher/pheweb	https://www.science.org/doi/10.1126/science.adj2258
MVP	At what age did you start to smoke cigarettes regularly? (inv-normal transformed)	StimUD EUR Meta	-0.3566	0.047	-7.587	3.273e-14	0.0633	0.0044	1.1171	0.0097	-0.011621	0.0059	https://phenomics.va.ornl.gov/web/cipher/pheweb	https://www.science.org/doi/10.1126/science.adj2898
UK Biobank	Type of accommodation lived in: A flat, maisonette or apartment	StimUD EUR Meta	0.4859	0.06405	7.585	3.318e-14	0.01078	0.001437	1.022	0.007995	0.001579	0.005127	https://docs.google.com/spreadsheets/d/1kvPoupSzsSFBNSztMzl04xMoSC3Kcx3CrjVf4yBmESU/edit?ts=5b5f17db#gid=227859291	PHESANT Transformation:670_0 || CAT-SINGLE || CAT-SINGLE-BINARY-VAR: 2 || Inc(>=10): 2(31851) ||-Notes:ACE touchscreen question What type of accommodation do you live in? If the participant activated the Help button they were shown the message: Please select: A house or bungalow for any whole, detached, semi-detached or terraced (including end-terrace) house or bungalow. A flat, maisonette, or apartment for any purpose-built block of flats or tenement, part of a converted or shared house (including bed-sits) or within a commercial building (for example in an office building, or hotel, or over a shop). If none of the options apply, select None of the above.-Variable type:binary
UK Biobank	Taking other prescription medications	StimUD EUR Meta	0.2711	0.03584	7.565	3.882e-14	0.0432	0.002679	1.035	0.01033	0.01008	0.005796	https://docs.google.com/spreadsheets/d/1kvPoupSzsSFBNSztMzl04xMoSC3Kcx3CrjVf4yBmESU/edit?ts=5b5f17db#gid=227859291	PHESANT Transformation:2492_0|| CAT-SINGLE || Inc(>=10): 1(168993) || Inc(>=10): 0(191034) || CAT-SINGLE-BINARY || sample 191034/168993(360027) ||-Notes:ACE touchscreen question Do you regularly take any other PRESCRIPTION medications? (Do not forget medications such as puffers or patches)-Variable type:binary
MVP	monocyte (absolute count, maximum, inv-norm transformed)	StimUD EUR Meta	0.2819	0.03733	7.552	4.298e-14	0.1745	0.0206	1.7614	0.0849	0.022221	0.0086	https://phenomics.va.ornl.gov/web/cipher/pheweb	https://www.science.org/doi/10.1126/science.adj1450
UK Biobank	Bread type: Wholemeal or wholegrain	StimUD EUR Meta	-0.3243	0.04312	-7.521	5.423e-14	0.04167	0.002625	1.068	0.01105	-0.01658	0.006127	https://docs.google.com/spreadsheets/d/1kvPoupSzsSFBNSztMzl04xMoSC3Kcx3CrjVf4yBmESU/edit?ts=5b5f17db#gid=227859291	PHESANT Transformation:1448_0 || CAT-SINGLE || CAT-SINGLE-BINARY-VAR: 3 || Inc(>=10): 3(201013) ||-Notes:ACE touchscreen question What type of bread do you mainly eat? If the participant activated the Help button they were shown the message: If you eat more than one type of bread, please select the one that you eat the most. If you are unsure, select Do not know. ~F1448~ was collected from all participants except those who indicated that they do not eat bread or less than one slice each week, as defined by their answers to ~F1438~-Variable type:binary
MVP	Hyposmolality and/or hyponatremia	StimUD EUR Meta	0.4593	0.06126	7.498	6.461e-14	0.0115	0.0013	1.0738	0.0073	0.029255	0.0061	https://phenomics.va.ornl.gov/web/cipher/pheweb	https://www.science.org/doi/10.1126/science.adj1758
UK Biobank	Mouth/teeth dental problems: None of the above	StimUD EUR Meta	-0.332	0.04431	-7.492	6.804e-14	0.03517	0.002036	1.036	0.009021	-0.006477	0.005872	https://docs.google.com/spreadsheets/d/1kvPoupSzsSFBNSztMzl04xMoSC3Kcx3CrjVf4yBmESU/edit?ts=5b5f17db#gid=227859291	PHESANT Transformation:6149_0 || CAT-MUL-BINARY-VAR 100 || NO_NAN Remove NA participants 512 || Removed 841 examples != 100 but with missing value (<0) || sample 141495/218346(359841) ||-Notes:ACE touchscreen question Do you have any of the following? (You can select more than one answer) The following checks were performed: If code -7 was selected, then no additional choices were allowed. If code -3 was selected, then no additional choices were allowed. If the participant activated the Help button they were shown the message: Answer this question thinking about the past year.-Variable type:binary
MVP	red blood cell count (RBC, minimum, inv-norm transformed)	StimUD EUR Meta	-0.2622	0.03503	-7.485	7.168e-14	0.1371	0.0142	1.654	0.0436	-0.057007	0.0091	https://phenomics.va.ornl.gov/web/cipher/pheweb	https://www.science.org/doi/10.1126/science.adj2854
UK Biobank	Never eat eggs, dairy, wheat, sugar: I eat all of the above	StimUD EUR Meta	-0.2821	0.03788	-7.448	9.448e-14	0.04263	0.002494	1.032	0.01044	0.005017	0.005823	https://docs.google.com/spreadsheets/d/1kvPoupSzsSFBNSztMzl04xMoSC3Kcx3CrjVf4yBmESU/edit?ts=5b5f17db#gid=227859291	PHESANT Transformation:6144_0 || CAT-MUL-BINARY-VAR 5 || NO_NAN Remove NA participants 1417 || Removed 0 examples != 5 but with missing value (<0) || sample 81615/278162(359777) ||-Notes:ACE touchscreen question Which of the following do you NEVER eat? (You can select more than one answer) The following checks were performed: If code 5 was selected, then no additional choices were allowed. If code -3 was selected, then no additional choices were allowed.-Variable type:binary
MVP	Acute pain	StimUD EUR Meta	0.4657	0.06282	7.414	1.227e-13	0.0091	0.0013	1.0332	0.0078	0.032309	0.0056	https://phenomics.va.ornl.gov/web/cipher/pheweb	https://www.science.org/doi/10.1126/science.adj1907
UK Biobank	Any ICDMAIN event in hilmo or causes of death	StimUD EUR Meta	0.3565	0.04837	7.37	1.712e-13	0.02452	0.001841	1.03	0.008886	0.01295	0.00556	https://docs.google.com/spreadsheets/d/1kvPoupSzsSFBNSztMzl04xMoSC3Kcx3CrjVf4yBmESU/edit?ts=5b5f17db#gid=227859291	PHESANT Transformation:NA-Notes:NA-Variable type:categorical-Phenotype ID:ICDMAIN_ANY_ENTRY
MVP	Atherosclerosis	StimUD EUR Meta	0.3247	0.04412	7.36	1.836e-13	0.0231	0.0021	1.1271	0.0095	0.0035827	0.006	https://phenomics.va.ornl.gov/web/cipher/pheweb	https://www.science.org/doi/10.1126/science.adj2150
MVP	Osteoarthrosis NOS	StimUD EUR Meta	0.2657	0.03617	7.346	2.049e-13	0.0529	0.0029	1.2818	0.0129	0.026025	0.0068	https://phenomics.va.ornl.gov/web/cipher/pheweb	https://www.science.org/doi/10.1126/science.adj2679
UKB (EUR)	Leisure screen time	StimUD EUR Meta	0.2089	0.0284	7.3416	2.1111e-13	0.0762	0.0025	1.0465	0.0103	0.0148	0.0057	https://pubmed.ncbi.nlm.nih.gov/36071172/
MVP	Erectile dysfunction [ED]	StimUD EUR Meta	0.3208	0.0438	7.325	2.396e-13	0.0354	0.0026	1.1698	0.0152	0.012599	0.0062	https://phenomics.va.ornl.gov/web/cipher/pheweb	https://www.science.org/doi/10.1126/science.adj2474
MVP	Adverse drug events and drug allergies	StimUD EUR Meta	0.6161	0.0842	7.317	2.54e-13	0.0047	0.0011	1.0159	0.0074	0.062675	0.0053	https://phenomics.va.ornl.gov/web/cipher/pheweb	https://www.science.org/doi/10.1126/science.adj2826
UK Biobank	Light smokers, at least 100 smokes in lifetime	StimUD EUR Meta	0.3976	0.05474	7.264	3.759e-13	0.06253	0.006426	1.027	0.007084	0.009309	0.00574	https://docs.google.com/spreadsheets/d/1kvPoupSzsSFBNSztMzl04xMoSC3Kcx3CrjVf4yBmESU/edit?ts=5b5f17db#gid=227859291	PHESANT Transformation:2644_0|| CAT-SINGLE || Inc(>=10): 1(44253) || Inc(>=10): 0(52768) || CAT-SINGLE-BINARY || sample 52768/44253(97021) ||-Notes:ACE touchscreen question In your lifetime, have you smoked a total of at least 100 times? ~F2644~ was collected from participants who indicated they smoked occasionally or Just tried once or twice, as defined by their answers to ~F1249~-Variable type:binary
UK Biobank	Types of physical activity in last 4 weeks: None of the above	StimUD EUR Meta	0.4137	0.05755	7.189	6.51e-13	0.02044	0.001632	1.031	0.008128	0.01113	0.006514	https://docs.google.com/spreadsheets/d/1kvPoupSzsSFBNSztMzl04xMoSC3Kcx3CrjVf4yBmESU/edit?ts=5b5f17db#gid=227859291	PHESANT Transformation:6164_0 || CAT-MUL-BINARY-VAR 100 || NO_NAN Remove NA participants 1592 || Removed 339 examples != 100 but with missing value (<0) || sample 338008/21255(359263) ||-Notes:ACE touchscreen question In the last 4 weeks did you spend any time doing the following? (You can select more than one answer) The following checks were performed: If code -7 was selected, then no additional choices were allowed. If code -3 was selected, then no additional choices were allowed. If the participant activated the Help button they were shown the message: Strenuous sports include sports that make you sweat or breathe hard. Heavy DIY includes chopping wood, home or car maintenance, lifting heavy objects or using heavy tools.-Variable type:binary
MVP	glucose (fasting status unknown, minimum, inv-norm transformed)	StimUD EUR Meta	-0.3333	0.04636	-7.189	6.537e-13	0.0403	0.0046	1.3582	0.0335	-0.031999	0.0065	https://phenomics.va.ornl.gov/web/cipher/pheweb	https://www.science.org/doi/10.1126/science.adj1351
MVP	Muscle weakness	StimUD EUR Meta	0.4297	0.05983	7.182	6.863e-13	0.0108	0.0014	1.0841	0.0083	0.019506	0.0055	https://phenomics.va.ornl.gov/web/cipher/pheweb	https://www.science.org/doi/10.1126/science.adj2727
MVP, UKB	Physical activity (leisure)	StimUD EUR Meta	-0.3064	0.0427	-7.1789	7.0255e-13	0.0833	0.0047	1.0322	0.0087	-0.0192	0.0064	https://pubmed.ncbi.nlm.nih.gov/40691405/
UK Biobank	Diseases of the musculoskeletal system and connective tissue	StimUD EUR Meta	0.2865	0.03992	7.175	7.218e-13	0.0398	0.002701	1.043	0.01021	0.01198	0.006219	https://docs.google.com/spreadsheets/d/1kvPoupSzsSFBNSztMzl04xMoSC3Kcx3CrjVf4yBmESU/edit?ts=5b5f17db#gid=227859291	PHESANT Transformation:NA-Notes:NA-Variable type:categorical-Phenotype ID:XIII_MUSCULOSKELET
MVP	Presbyopia	StimUD EUR Meta	0.3654	0.05095	7.172	7.381e-13	0.0226	0.0017	1.1487	0.0085	0.02585	0.0058	https://phenomics.va.ornl.gov/web/cipher/pheweb	https://www.science.org/doi/10.1126/science.adj1986
MVP (EUR)	Rash and other nonspecific skin eruption	StimUD EUR Meta	0.3956	0.05521	7.165	7.803e-13	0.01391	0.001622	1.078	0.008537	0.02154	0.005457	https://ftp.ncbi.nlm.nih.gov/dbgap/studies/phs002453/analyses/GIA/	Phe_687_1. PheCodes_Dermatological System
MVP	Rash and other nonspecific skin eruption	StimUD EUR Meta	0.3956	0.05522	7.164	7.83e-13	0.0139	0.0016	1.0776	0.0085	0.021539	0.0055	https://phenomics.va.ornl.gov/web/cipher/pheweb	https://www.science.org/doi/10.1126/science.adj2545
UK Biobank	Pain type(s) experienced in last month: None of the above	StimUD EUR Meta	-0.269	0.03782	-7.113	1.136e-12	0.05035	0.002615	1.049	0.01007	-0.02736	0.005949	https://docs.google.com/spreadsheets/d/1kvPoupSzsSFBNSztMzl04xMoSC3Kcx3CrjVf4yBmESU/edit?ts=5b5f17db#gid=227859291	PHESANT Transformation:6159_0 || CAT-MUL-BINARY-VAR 100 || NO_NAN Remove NA participants 180 || Removed 623 examples != 100 but with missing value (<0) || sample 214877/145514(360391) ||-Notes:ACE touchscreen question In the last month have you experienced any of the following that interfered with your usual activites? (You can select more than one answer) The following checks were performed: If code 8 was selected, then no additional choices were allowed. If code -7 was selected, then no additional choices were allowed. If code -3 was selected, then no additional choices were allowed.-Variable type:binary
MVP	Hypotension	StimUD EUR Meta	0.3855	0.05424	7.108	1.176e-12	0.0164	0.0017	1.1473	0.0091	0.036607	0.0055	https://phenomics.va.ornl.gov/web/cipher/pheweb	https://www.science.org/doi/10.1126/science.adj2185
UK Biobank	Workplace very noisy: Often	StimUD EUR Meta	0.4908	0.06969	7.043	1.878e-12	0.04039	0.005423	1.016	0.006899	0.00126	0.005218	https://docs.google.com/spreadsheets/d/1kvPoupSzsSFBNSztMzl04xMoSC3Kcx3CrjVf4yBmESU/edit?ts=5b5f17db#gid=227859291	PHESANT Transformation:22606_0 || CAT-MUL-BINARY-VAR 2 || NO_NAN Remove NA participants 270211 || Removed 331 examples != 2 but with missing value (<0) || sample 73184/17469(90653) || SKIP_val:-121 < 0 ||-Notes:Participant asked Thinking about the place where you worked: Was it very noisy? Participants were allowed to skip answering this question.-Variable type:binary
UK Biobank	Diagnoses - main ICD10: R07 Pain in throat and chest	StimUD EUR Meta	0.3559	0.05063	7.03	2.066e-12	0.01883	0.001629	1.021	0.007875	0.003571	0.005651	https://docs.google.com/spreadsheets/d/1kvPoupSzsSFBNSztMzl04xMoSC3Kcx3CrjVf4yBmESU/edit?ts=5b5f17db#gid=227859291	PHESANT Transformation:NA-Notes:NA-Variable type:categorical-Phenotype ID:R07
UK Biobank	Mood swings	StimUD EUR Meta	0.2702	0.03865	6.989	2.764e-12	0.06348	0.003191	1.054	0.01128	0.01899	0.006043	https://docs.google.com/spreadsheets/d/1kvPoupSzsSFBNSztMzl04xMoSC3Kcx3CrjVf4yBmESU/edit?ts=5b5f17db#gid=227859291	PHESANT Transformation:1920_0|| CAT-SINGLE || Inc(>=10): 0(193622) || Inc(>=10): 1(158982) || CAT-SINGLE-BINARY || sample 193622/158982(352604) ||-Notes:ACE touchscreen question Does your mood often go up and down? If the participant activated the Help button they were shown the message: Work through these questions quickly and do not think about the exact meaning of the question-Variable type:binary
MVP	Other dyspnea	StimUD EUR Meta	0.2684	0.03849	6.975	3.061e-12	0.0324	0.0021	1.1256	0.0104	0.02784	0.0055	https://phenomics.va.ornl.gov/web/cipher/pheweb	https://www.science.org/doi/10.1126/science.adj2253
UKBB+Qskin+eMERGE	Basal Cell Carcinoma (MTAG)	StimUD EUR Meta	0.2589	0.03718	6.962	3.348e-12	0.5645	0.0695	0.7749	0.02046	0.01033	0.005956	https://www.ncbi.nlm.nih.gov/pmc/articles/PMC6737293/	multi-trait analysis of keratinocyte cancers
MVP	Symptoms concerning nutrition, metabolism, and development	StimUD EUR Meta	0.4246	0.0613	6.926	4.318e-12	0.0132	0.0013	1.0376	0.0075	0.02803	0.0056	https://phenomics.va.ornl.gov/web/cipher/pheweb	https://www.science.org/doi/10.1126/science.adj1538
MVP	platelet count (maximum, inv-norm transformed)	StimUD EUR Meta	0.1809	0.02612	6.926	4.321e-12	0.2855	0.0203	2.1741	0.0767	0.032522	0.0101	https://phenomics.va.ornl.gov/web/cipher/pheweb	https://www.science.org/doi/10.1126/science.adj2834
MVP	Takes medication for Chronic lung diseases including COPD, Emphysema and Bronchitis?	StimUD EUR Meta	0.3567	0.05158	6.916	4.656e-12	0.0356	0.0032	1.1273	0.0097	0.027016	0.0065	https://phenomics.va.ornl.gov/web/cipher/pheweb	https://www.science.org/doi/10.1126/science.adj1299
UK Biobank + CHARGE	Back pain	StimUD EUR Meta	0.2754	0.03987	6.908	4.927e-12	0.03913	0.001936	1.053	0.00983	0.01208	0.006368	https://zenodo.org/record/1319332	Meta-analysis results from UK Biobank and CHARGE provided in Freidin et al (2019) Insight into the genetic architecture of back pain and its risk factors from a study of 509,000 individuals
MVP	Malaise and fatigue	StimUD EUR Meta	0.363	0.05268	6.89	5.584e-12	0.0169	0.0016	1.0867	0.0086	0.029741	0.006	https://phenomics.va.ornl.gov/web/cipher/pheweb	https://www.science.org/doi/10.1126/science.adj2749
MVP	neutrophil (absolute count, mean, inv-norm transformed)	StimUD EUR Meta	0.2223	0.03228	6.886	5.747e-12	0.1636	0.0133	1.6065	0.0316	0.015968	0.008	https://phenomics.va.ornl.gov/web/cipher/pheweb	https://www.science.org/doi/10.1126/science.adj1461
MVP	Chronic liver disease and cirrhosis	StimUD EUR Meta	0.3763	0.05465	6.885	5.79e-12	0.0172	0.0028	1.1195	0.0286	0.020671	0.0054	https://phenomics.va.ornl.gov/web/cipher/pheweb	https://www.science.org/doi/10.1126/science.adj2369
UK Biobank	Cereal type: Muesli	StimUD EUR Meta	-0.2645	0.03843	-6.882	5.887e-12	0.04672	0.002554	1.041	0.008406	-0.02236	0.006061	https://docs.google.com/spreadsheets/d/1kvPoupSzsSFBNSztMzl04xMoSC3Kcx3CrjVf4yBmESU/edit?ts=5b5f17db#gid=227859291	PHESANT Transformation:1468_0 || CAT-SINGLE || CAT-SINGLE-BINARY-VAR: 4 || Inc(>=10): 4(61523) ||-Notes:ACE touchscreen question What type of cereal do you mainly eat? If the participant activated the Help button they were shown the message: If you eat more than one type of cereal, please select the one that you eat the most. If you are unsure, select Do not know. ~F1468~ was collected from all participants except those who indicated that they do not eat cereal or less than one bowl of cereal each week, as defined by their answers to ~F1458~-Variable type:binary
MVP	Atherosclerosis of the extremities	StimUD EUR Meta	0.3317	0.04839	6.855	7.151e-12	0.0208	0.0019	1.123	0.0096	0.0030036	0.0062	https://phenomics.va.ornl.gov/web/cipher/pheweb	https://www.science.org/doi/10.1126/science.adj2151
MVP	Other anemias	StimUD EUR Meta	0.3037	0.04442	6.837	8.073e-12	0.0293	0.0025	1.2131	0.0125	0.03698	0.0062	https://phenomics.va.ornl.gov/web/cipher/pheweb	https://www.science.org/doi/10.1126/science.adj1792
MVP	hemoglobin (minimum, inv-norm transformed)	StimUD EUR Meta	-0.2478	0.03626	-6.836	8.165e-12	0.085	0.0074	1.545	0.0418	-0.056019	0.0081	https://phenomics.va.ornl.gov/web/cipher/pheweb	https://www.science.org/doi/10.1126/science.adj1367
UK Biobank	FI6 : conditional arithmetic	StimUD EUR Meta	-0.3433	0.05034	-6.82	9.125e-12	0.07917	0.006192	1.022	0.007931	-0.01059	0.005274	https://docs.google.com/spreadsheets/d/1kvPoupSzsSFBNSztMzl04xMoSC3Kcx3CrjVf4yBmESU/edit?ts=5b5f17db#gid=227859291	PHESANT Transformation:4990_0|| CAT-SINGLE || reassignments: 68=0|69=1|70=0|71=0|72=0|-1=0 || Inc(>=10): 0(32237) || Inc(>=10): 1(69944) || CAT-SINGLE-BINARY || sample 32237/69944(102181) ||-Notes:ACE touchscreen question If sixty is more than half of seventy-five, multiply twenty-three by three. If not subtract 15 from eighty-five. Is the answer?. Part 6 of Fluid Intelligence test. Offered choice from 68, 69, 70, 71, 72.-Variable type:binary
UK Biobank	Time to complete round	StimUD EUR Meta	0.2393	0.03519	6.802	1.035e-11	0.05665	0.002793	1.048	0.01101	-0.006872	0.005827	https://docs.google.com/spreadsheets/d/1kvPoupSzsSFBNSztMzl04xMoSC3Kcx3CrjVf4yBmESU/edit?ts=5b5f17db#gid=227859291	PHESANT Transformation:400_0|| INTEGER || reassignments: 0=NA || CONTINUOUS || ||-Notes:-Variable type:continuous_raw
MVP	weight (mean, inv-normal transformed)	StimUD EUR Meta	-0.1706	0.02509	-6.8	1.044e-11	0.5568	0.0226	2.3305	0.0648	-0.021978	0.0123	https://phenomics.va.ornl.gov/web/cipher/pheweb	https://www.science.org/doi/10.1126/science.adj2936
MVP	Abnormality of gait	StimUD EUR Meta	0.3287	0.04845	6.784	1.168e-11	0.0214	0.0016	1.1181	0.0085	0.033219	0.0062	https://phenomics.va.ornl.gov/web/cipher/pheweb	https://www.science.org/doi/10.1126/science.adj1928
UK Biobank	FI4 : positional arithmetic	StimUD EUR Meta	-0.377	0.05583	-6.753	1.448e-11	0.06043	0.005411	1.018	0.008111	-0.01237	0.005177	https://docs.google.com/spreadsheets/d/1kvPoupSzsSFBNSztMzl04xMoSC3Kcx3CrjVf4yBmESU/edit?ts=5b5f17db#gid=227859291	PHESANT Transformation:4968_0|| CAT-SINGLE || reassignments: 5=0|6=1|7=0|8=0|-1=0 || Inc(>=10): 1(98344) || Inc(>=10): 0(17346) || CAT-SINGLE-BINARY || sample 17346/98344(115690) ||-Notes:ACE touchscreen question 11 12 13 14 15 16 17 18 Divide the sixth number to the right of twelve by three. Is the answer?. Part 4 of Fluid Intelligence test. Offered choice from 5, 6, 7, or 8.-Variable type:binary
MVP	Unstable angina (intermediate coronary syndrome)	StimUD EUR Meta	0.3098	0.04599	6.737	1.616e-11	0.0187	0.0016	1.1688	0.0102	0.017205	0.0059	https://phenomics.va.ornl.gov/web/cipher/pheweb	https://www.science.org/doi/10.1126/science.adj2069
UK Biobank	FI8 : chained arithmetic	StimUD EUR Meta	-0.3271	0.04872	-6.713	1.91e-11	0.09634	0.008362	1.013	0.008572	-0.004581	0.004873	https://docs.google.com/spreadsheets/d/1kvPoupSzsSFBNSztMzl04xMoSC3Kcx3CrjVf4yBmESU/edit?ts=5b5f17db#gid=227859291	PHESANT Transformation:5012_0|| CAT-SINGLE || reassignments: 25=0|26=1|27=0|28=0|29=0|-1=0 || Inc(>=10): 1(49086) || Inc(>=10): 0(26606) || CAT-SINGLE-BINARY || sample 26606/49086(75692) ||-Notes:ACE touchscreen question If David is twenty-one and Owen is nineteen and Daniel is nine years younger than David, what is half their combined age?. Part 8 of Fluid Intelligence test. Offered choice from 25, 26, 27, 28 or 29.-Variable type:binary
MVP	Contusion	StimUD EUR Meta	0.4086	0.0609	6.71	1.945e-11	0.0123	0.0014	1.0804	0.0078	0.040981	0.006	https://phenomics.va.ornl.gov/web/cipher/pheweb	https://www.science.org/doi/10.1126/science.adj2802
UK Biobank	Medication for pain relief, constipation, heartburn: Omeprazole (e.g. Zanprol)	StimUD EUR Meta	0.3722	0.05548	6.709	1.965e-11	0.01619	0.001549	1.034	0.007764	0.004576	0.00538	https://docs.google.com/spreadsheets/d/1kvPoupSzsSFBNSztMzl04xMoSC3Kcx3CrjVf4yBmESU/edit?ts=5b5f17db#gid=227859291	PHESANT Transformation:6154_0 || CAT-MUL-BINARY-VAR 5 || NO_NAN Remove NA participants 514 || Removed 3596 examples != 5 but with missing value (<0) || sample 335620/21464(357084) ||-Notes:ACE touchscreen question Do you regularly take any of the following? (You can select more than one answer) The following checks were performed: If code -7 was selected, then no additional choices were allowed. If code -1 was selected, then no additional choices were allowed. If code -3 was selected, then no additional choices were allowed. If the participant activated the Help button they were shown the message: Some over the counter medicines are known by other names. Please enter the corresponding name if you take any of the following REGULARLY (that is, most days of the week for the last 4 weeks): Aspirin: Alka Rapid Crystals, Alka-Seltzer XS, Anadin Extra, Anadin Original, Askit powders, Aspro Clear, Codis 500, Disprin, Disprin Extra Ibuprofen: Anadin Ultra, Anadin Ibuprofen, Cuprofen Plus, Nurofen, Solpaflex, Ibuleve Paracetamol: Anadin Extra, Hedex Extra, Panadol, Paracodol, Paramol, Solpadeine, Syndol, Veganin, Feminax, Midrid, Migraleve Codeine: Codis 500, Cuprofen Plus, Nurofen Plus, Panadol Ultra, Paracodol, Paramol, Solpadeine Max, Sopadeine Plus, Solpafelx, Syndol, Veganin, Feminax, Migraleve-Variable type:binary
UK Biobank	Dorsalgia	StimUD EUR Meta	0.4632	0.06909	6.704	2.024e-11	0.01235	0.00144	1.007	0.007345	-0.004288	0.005506	https://docs.google.com/spreadsheets/d/1kvPoupSzsSFBNSztMzl04xMoSC3Kcx3CrjVf4yBmESU/edit?ts=5b5f17db#gid=227859291	PHESANT Transformation:NA-Notes:NA-Variable type:categorical-Phenotype ID:M13_DORSALGIA
UK Biobank	Diagnoses - main ICD10: M54 Dorsalgia	StimUD EUR Meta	0.4632	0.06909	6.704	2.024e-11	0.01235	0.00144	1.007	0.007345	-0.004288	0.005506	https://docs.google.com/spreadsheets/d/1kvPoupSzsSFBNSztMzl04xMoSC3Kcx3CrjVf4yBmESU/edit?ts=5b5f17db#gid=227859291	PHESANT Transformation:NA-Notes:NA-Variable type:categorical-Phenotype ID:M54
MVP (EUR)	Gastritis and duodenitis	StimUD EUR Meta	0.5496	0.08201	6.701	2.066e-11	0.007113	0.001249	1.056	0.008201	0.02345	0.0057	https://ftp.ncbi.nlm.nih.gov/dbgap/studies/phs002453/analyses/GIA/	Phe_535. PheCodes_Digestive System
MVP	Gastritis and duodenitis	StimUD EUR Meta	0.5496	0.08203	6.7	2.087e-11	0.0071	0.0012	1.0557	0.0082	0.023452	0.0057	https://phenomics.va.ornl.gov/web/cipher/pheweb	https://www.science.org/doi/10.1126/science.adj2316
MVP	Fracture of ribs	StimUD EUR Meta	0.5495	0.08212	6.692	2.206e-11	0.0063	0.0012	1.027	0.0075	0.023335	0.0055	https://phenomics.va.ornl.gov/web/cipher/pheweb	https://www.science.org/doi/10.1126/science.adj2766
MVP	Dysphagia	StimUD EUR Meta	0.3243	0.04865	6.665	2.645e-11	0.0188	0.0016	1.1277	0.0089	0.034044	0.006	https://phenomics.va.ornl.gov/web/cipher/pheweb	https://www.science.org/doi/10.1126/science.adj2315
MVP (EUR)	Dysphagia	StimUD EUR Meta	0.3243	0.04866	6.665	2.65e-11	0.01877	0.00155	1.128	0.00892	0.03404	0.005972	https://ftp.ncbi.nlm.nih.gov/dbgap/studies/phs002453/analyses/GIA/	Phe_532. PheCodes_Digestive System
MVP	Abnormal movement	StimUD EUR Meta	0.2957	0.04439	6.661	2.715e-11	0.0289	0.0019	1.1367	0.0092	0.041511	0.0063	https://phenomics.va.ornl.gov/web/cipher/pheweb	https://www.science.org/doi/10.1126/science.adj1926
UK Biobank	Loose teeth	StimUD EUR Meta	0.4438	0.0667	6.654	2.851e-11	0.07131	0.008382	1.053	0.008693	0.006728	0.006006	https://data.bris.ac.uk/data/dataset/2j2rqgzedxlq02oqbb4vmycnc2	UK Biobank GWAS on loose teeth
MVP	blood urea nitrogen (BUN, mean, inv-norm transformed)	StimUD EUR Meta	-0.2175	0.0327	-6.65	2.925e-11	0.1526	0.0091	1.7222	0.0371	-0.022817	0.0083	https://phenomics.va.ornl.gov/web/cipher/pheweb	https://www.science.org/doi/10.1126/science.adj1211
MVP	Epilepsy, recurrent seizures, convulsions	StimUD EUR Meta	0.4688	0.07053	6.647	2.996e-11	0.0085	0.0013	1.0503	0.008	0.037063	0.0057	https://phenomics.va.ornl.gov/web/cipher/pheweb	https://www.science.org/doi/10.1126/science.adj1914
MVP	Memory Loss or Impairment	StimUD EUR Meta	0.3632	0.05468	6.642	3.1e-11	0.0192	0.0019	1.0798	0.0085	0.023948	0.0063	https://phenomics.va.ornl.gov/web/cipher/pheweb	https://www.science.org/doi/10.1126/science.adj1473
MVP	Diseases of pulp and periapical tissues	StimUD EUR Meta	0.5332	0.08029	6.641	3.119e-11	0.0075	0.0012	1.051	0.0078	0.02161	0.0056	https://phenomics.va.ornl.gov/web/cipher/pheweb	https://www.science.org/doi/10.1126/science.adj2272
MVP (EUR)	Diseases of pulp and periapical tissues	StimUD EUR Meta	0.5332	0.08029	6.641	3.125e-11	0.007537	0.001242	1.051	0.007834	0.02161	0.005586	https://ftp.ncbi.nlm.nih.gov/dbgap/studies/phs002453/analyses/GIA/	Phe_522. PheCodes_Digestive System
MVP	Symptoms involving digestive system	StimUD EUR Meta	0.3417	0.05152	6.633	3.286e-11	0.0192	0.0016	1.1211	0.0084	0.037574	0.0056	https://phenomics.va.ornl.gov/web/cipher/pheweb	https://www.science.org/doi/10.1126/science.adj2351
MVP	Other chronic nonalcoholic liver disease	StimUD EUR Meta	0.3709	0.05593	6.632	3.321e-11	0.0166	0.0028	1.1147	0.029	0.019515	0.0055	https://phenomics.va.ornl.gov/web/cipher/pheweb	https://www.science.org/doi/10.1126/science.adj2370
UK Biobank	Forced expiratory volume in 1-second (FEV1)	StimUD EUR Meta	-0.1991	0.03003	-6.631	3.323e-11	0.1816	0.008402	1.133	0.0214	-0.005152	0.007568	https://docs.google.com/spreadsheets/d/1kvPoupSzsSFBNSztMzl04xMoSC3Kcx3CrjVf4yBmESU/edit?ts=5b5f17db#gid=227859291	PHESANT Transformation:3063_0|| CONTINUOUS MAIN || CONTINUOUS || ||-Notes:FEV1 value calculated from blow-Variable type:continuous_raw
MVP	Diseases of white blood cells	StimUD EUR Meta	0.4739	0.07152	6.627	3.437e-11	0.0093	0.0019	1.0934	0.0089	0.02084	0.0056	https://phenomics.va.ornl.gov/web/cipher/pheweb	https://www.science.org/doi/10.1126/science.adj1807
UK Biobank	Ever used hormone-replacement therapy (HRT)	StimUD EUR Meta	0.3156	0.04778	6.604	3.999e-11	0.04081	0.003331	1.02	0.008935	0.0119	0.005463	https://docs.google.com/spreadsheets/d/1kvPoupSzsSFBNSztMzl04xMoSC3Kcx3CrjVf4yBmESU/edit?ts=5b5f17db#gid=227859291	PHESANT Transformation:2814_0|| CAT-SINGLE || Inc(>=10): 1(76179) || Inc(>=10): 0(117427) || CAT-SINGLE-BINARY || sample 117427/76179(193606) ||-Notes:ACE touchscreen question Have you ever used hormone replacement therapy (HRT)?-Variable type:binary
MVP	Other symptoms/disorders or the urinary system	StimUD EUR Meta	0.2809	0.04256	6.6	4.109e-11	0.0239	0.002	1.1425	0.0098	0.012483	0.006	https://phenomics.va.ornl.gov/web/cipher/pheweb	https://www.science.org/doi/10.1126/science.adj2450
MVP	estimated glomerular filtration rate (eGFR, maximum, inv-norm transformed)	StimUD EUR Meta	0.2046	0.03104	6.593	4.31e-11	0.1575	0.0136	1.7352	0.0571	0.039311	0.0081	https://phenomics.va.ornl.gov/web/cipher/pheweb	https://www.science.org/doi/10.1126/science.adj1304
UK Biobank	Duration screen displayed	StimUD EUR Meta	0.3558	0.05417	6.568	5.11e-11	0.05307	0.005141	1.012	0.007838	0.001496	0.005932	https://docs.google.com/spreadsheets/d/1kvPoupSzsSFBNSztMzl04xMoSC3Kcx3CrjVf4yBmESU/edit?ts=5b5f17db#gid=227859291	PHESANT Transformation:4290_0|| INTEGER || CONTINUOUS || ||-Notes:Time for which screen was visible.-Variable type:continuous_raw
MVP	Other ill-defined and unknown causes of morbidity and mortality	StimUD EUR Meta	0.8173	0.1245	6.563	5.282e-11	0.0047	0.0011	1.0691	0.0068	0.05115	0.0054	https://phenomics.va.ornl.gov/web/cipher/pheweb	https://www.science.org/doi/10.1126/science.adj1555
UK Biobank	Blood clot, DVT, bronchitis, emphysema, asthma, rhinitis, eczema, allergy diagnosed by doctor: Emphysema/chronic bronchitis	StimUD EUR Meta	0.4554	0.06948	6.555	5.581e-11	0.01252	0.001755	0.9902	0.008374	-0.001431	0.006173	https://docs.google.com/spreadsheets/d/1kvPoupSzsSFBNSztMzl04xMoSC3Kcx3CrjVf4yBmESU/edit?ts=5b5f17db#gid=227859291	PHESANT Transformation:6152_0 || CAT-MUL-BINARY-VAR 6 || NO_NAN Remove NA participants 181 || Removed 486 examples != 6 but with missing value (<0) || sample 354389/6138(360527) ||-Notes:ACE touchscreen question Has a doctor ever told you that you have had any of the following conditions? (You can select more than one answer) The following checks were performed: If code -7 was selected, then no additional choices were allowed. If code -3 was selected, then no additional choices were allowed. If the participant activated the Help button they were shown the message: If you do not know if you have had any of the listed conditions, enter None of the above. You can check this with an interviewer later in the visit.-Variable type:binary
UK Biobank	FI7 : synonym	StimUD EUR Meta	-0.4485	0.06847	-6.55	5.741e-11	0.04128	0.006956	1.025	0.007753	0.001987	0.005497	https://docs.google.com/spreadsheets/d/1kvPoupSzsSFBNSztMzl04xMoSC3Kcx3CrjVf4yBmESU/edit?ts=5b5f17db#gid=227859291	PHESANT Transformation:5001_0|| CAT-SINGLE || reassignments: 1=0|2=0|3=1|4=0|5=0|-1=0 || Inc(>=10): 1(74026) || Inc(>=10): 0(10534) || CAT-SINGLE-BINARY || sample 10534/74026(84560) ||-Notes:ACE touchscreen question Stop means the same as?. Part 7 of Fluid Intelligence test. Offered choice from Pause, Close, Cease, Break or Rest.-Variable type:binary
UK Biobank	Number of attempts	StimUD EUR Meta	0.373	0.05696	6.547	5.86e-11	0.05249	0.005447	1.02	0.009665	0.002619	0.005831	https://docs.google.com/spreadsheets/d/1kvPoupSzsSFBNSztMzl04xMoSC3Kcx3CrjVf4yBmESU/edit?ts=5b5f17db#gid=227859291	PHESANT Transformation:4291_0|| INTEGER || CONTINUOUS || >20% IN ONE CATEGORY || Split into three bins: 0: <1, 1: [1,1], 2: >1 ||cat N: 18, 95720, 23991 || Combine first two bins and treat as binary || sample 95738/23991(119729) ||-Notes:-Variable type:binary
MVP	red cell diameter width (RDW, maximum, inv-norm transformed)	StimUD EUR Meta	0.1997	0.03054	6.54	6.132e-11	0.172	0.0166	1.6266	0.0522	0.057765	0.0081	https://phenomics.va.ornl.gov/web/cipher/pheweb	https://www.science.org/doi/10.1126/science.adj2855
MVP	hematocrit (minimum, inv-norm transformed)	StimUD EUR Meta	-0.235	0.03602	-6.524	6.84e-11	0.0869	0.0075	1.5531	0.0408	-0.058028	0.008	https://phenomics.va.ornl.gov/web/cipher/pheweb	https://www.science.org/doi/10.1126/science.adj1354
MVP	creatinine (minimum, inv-norm transformed)	StimUD EUR Meta	-0.2003	0.03071	-6.522	6.94e-11	0.1696	0.0146	1.7806	0.0639	-0.04043	0.0083	https://phenomics.va.ornl.gov/web/cipher/pheweb	https://www.science.org/doi/10.1126/science.adj1259
UK Biobank	Treatment/medication code: omeprazole	StimUD EUR Meta	0.4075	0.06259	6.511	7.472e-11	0.01287	0.001422	1.042	0.007491	0.004758	0.005379	https://docs.google.com/spreadsheets/d/1kvPoupSzsSFBNSztMzl04xMoSC3Kcx3CrjVf4yBmESU/edit?ts=5b5f17db#gid=227859291	PHESANT Transformation:20003_0 || CAT-MUL-BINARY-VAR 1140865634 || Indicator name x137_0_0 || Remove indicator var NAs: 53 || Remove indicator var <0: 0 || Removed 0 examples != 1140865634 but with missing value (<0) || sample 340022/21119(361141) ||-Notes:Code for treatment Negative codes indicate free-text entry.-Variable type:binary
MVP	Other tobacco products	StimUD EUR Meta	0.496	0.0763	6.501	7.964e-11	0.0139	0.0023	1.0002	0.0075	0.011249	0.0057	https://phenomics.va.ornl.gov/web/cipher/pheweb	https://www.science.org/doi/10.1126/science.adj2903
UKB (EUR)	Height	StimUD EUR Meta	-0.1429	0.022	-6.4841	8.924e-11	0.4655	0.0224	1.2531	0.0578	0.0011	0.0083	https://docs.google.com/spreadsheets/d/1kvPoupSzsSFBNSztMzl04xMoSC3Kcx3CrjVf4yBmESU/edit?gid=178908679
MVP	Open wounds of extremities	StimUD EUR Meta	0.3657	0.05642	6.482	9.079e-11	0.0102	0.0013	1.0774	0.0078	0.033159	0.0054	https://phenomics.va.ornl.gov/web/cipher/pheweb	https://www.science.org/doi/10.1126/science.adj2788
MVP	Bronchitis	StimUD EUR Meta	0.4343	0.06702	6.48	9.192e-11	0.0103	0.0014	1.0875	0.0088	0.036409	0.0055	https://phenomics.va.ornl.gov/web/cipher/pheweb	https://www.science.org/doi/10.1126/science.adj2229
UK Biobank	Seen doctor (GP) for nerves, anxiety, tension or depression	StimUD EUR Meta	0.2455	0.03795	6.469	9.876e-11	0.05546	0.002932	1.042	0.01089	0.01947	0.006401	https://docs.google.com/spreadsheets/d/1kvPoupSzsSFBNSztMzl04xMoSC3Kcx3CrjVf4yBmESU/edit?ts=5b5f17db#gid=227859291	PHESANT Transformation:2090_0|| CAT-SINGLE || Inc(>=10): 0(235165) || Inc(>=10): 1(123528) || CAT-SINGLE-BINARY || sample 235165/123528(358693) ||-Notes:ACE touchscreen question Have you ever seen a general practitioner (GP) for nerves, anxiety, tension or depression?-Variable type:binary
MVP	Abdominal hernia	StimUD EUR Meta	0.2668	0.04147	6.433	1.251e-10	0.0361	0.0037	1.1649	0.0123	0.022721	0.0059	https://phenomics.va.ornl.gov/web/cipher/pheweb	https://www.science.org/doi/10.1126/science.adj2331
MVP (EUR)	Abdominal hernia	StimUD EUR Meta	0.2668	0.04147	6.432	1.261e-10	0.0361	0.003703	1.165	0.01225	0.02272	0.005898	https://ftp.ncbi.nlm.nih.gov/dbgap/studies/phs002453/analyses/GIA/	Phe_550. PheCodes_Digestive System
UK Biobank	Chest pain or discomfort walking normally	StimUD EUR Meta	0.3997	0.06223	6.424	1.331e-10	0.06591	0.008146	1.01	0.007149	0.006245	0.004635	https://docs.google.com/spreadsheets/d/1kvPoupSzsSFBNSztMzl04xMoSC3Kcx3CrjVf4yBmESU/edit?ts=5b5f17db#gid=227859291	PHESANT Transformation:3606_0|| CAT-SINGLE || Inc(>=10): 0(46120) || Inc(>=10): 1(9617) || CAT-SINGLE-BINARY || sample 46120/9617(55737) ||-Notes:ACE touchscreen question Do you get this pain or discomfort when you walk at an ordinary pace on the level? ~F3606~ was collected from participants who indicated that they get pain or discomfort in their chest, as defined by their answers to ~F2335~-Variable type:binary
MVP (EUR)	Benign neoplasm of colon	StimUD EUR Meta	0.2904	0.04552	6.381	1.759e-10	0.03556	0.002907	1.262	0.01513	-0.001172	0.005936	https://ftp.ncbi.nlm.nih.gov/dbgap/studies/phs002453/analyses/GIA/	Phe_208. PheCodes_Neoplasms
MVP	Benign neoplasm of colon	StimUD EUR Meta	0.2904	0.04553	6.38	1.776e-10	0.0356	0.0029	1.2625	0.0151	-0.0011714	0.0059	https://phenomics.va.ornl.gov/web/cipher/pheweb	https://www.science.org/doi/10.1126/science.adj1639
UK Biobank	Bread type: White	StimUD EUR Meta	0.2726	0.04274	6.378	1.792e-10	0.05403	0.002665	1.052	0.01022	0.01705	0.006645	https://docs.google.com/spreadsheets/d/1kvPoupSzsSFBNSztMzl04xMoSC3Kcx3CrjVf4yBmESU/edit?ts=5b5f17db#gid=227859291	PHESANT Transformation:1448_0 || CAT-SINGLE || CAT-SINGLE-BINARY-VAR: 1 || Inc(>=10): 1(91452) ||-Notes:ACE touchscreen question What type of bread do you mainly eat? If the participant activated the Help button they were shown the message: If you eat more than one type of bread, please select the one that you eat the most. If you are unsure, select Do not know. ~F1448~ was collected from all participants except those who indicated that they do not eat bread or less than one slice each week, as defined by their answers to ~F1438~-Variable type:binary
MVP, UKB	Neuroticism	StimUD EUR Meta	0.2044	0.0321	6.3738	1.8435e-10	0.0784	0.0026	1.0082	0.0127	0.0203	0.0067	https://pubmed.ncbi.nlm.nih.gov/39134740/
MVP	Elevated white blood cell count	StimUD EUR Meta	0.4726	0.07421	6.368	1.913e-10	0.0081	0.0018	1.0669	0.0088	0.012932	0.0053	https://phenomics.va.ornl.gov/web/cipher/pheweb	https://www.science.org/doi/10.1126/science.adj1810
MVP	Cervical radiculitis	StimUD EUR Meta	0.2972	0.04674	6.357	2.054e-10	0.0169	0.0017	1.0957	0.0093	0.0056947	0.0059	https://phenomics.va.ornl.gov/web/cipher/pheweb	https://www.science.org/doi/10.1126/science.adj2717
MVP	sodium (mean, inv-norm transformed)	StimUD EUR Meta	-0.2025	0.03187	-6.354	2.093e-10	0.1015	0.0065	1.4746	0.0255	-0.026645	0.0079	https://phenomics.va.ornl.gov/web/cipher/pheweb	https://www.science.org/doi/10.1126/science.adj2906
UK Biobank	Age started smoking in former smokers	StimUD EUR Meta	-0.4896	0.07717	-6.345	2.226e-10	0.03314	0.006112	1.02	0.007644	-0.0014	0.005397	https://docs.google.com/spreadsheets/d/1kvPoupSzsSFBNSztMzl04xMoSC3Kcx3CrjVf4yBmESU/edit?ts=5b5f17db#gid=227859291	PHESANT Transformation:2867_0|| INTEGER || reassignments: -1=NA|-3=NA || CONTINUOUS || ||-Notes:ACE touchscreen question How old were you when you first started smoking on most days? The following checks were performed: If answer If answer > Participants age then rejected If answer ~F2867~ was collected from participants who indicated that in the past they smoked on most or all days, as defined by their answers to ~F1249~-Variable type:continuous_raw
MVP	Trouble falling asleep when you first go to bed	StimUD EUR Meta	0.2946	0.04653	6.332	2.414e-10	0.0408	0.003	1.1046	0.0099	0.012565	0.0064	https://phenomics.va.ornl.gov/web/cipher/pheweb	https://www.science.org/doi/10.1126/science.adj2893
UK Biobank	Forced expiratory volume in 1-second (FEV1), Best measure	StimUD EUR Meta	-0.1923	0.03054	-6.296	3.061e-10	0.2065	0.009797	1.12	0.02024	-0.002984	0.007562	https://docs.google.com/spreadsheets/d/1kvPoupSzsSFBNSztMzl04xMoSC3Kcx3CrjVf4yBmESU/edit?ts=5b5f17db#gid=227859291	PHESANT Transformation:20150_0|| CONTINUOUS MAIN || CONTINUOUS || ||-Notes:Highest measure from the array of values for Forced Expiratory Volume in 1-second (FEV1) ~F3063~, which was acceptable according to corresponding acceptability field (~F3061~). A blow was deemed acceptable if recorded as 0 (no problems) or 32 (0x20 - USER_ACCEPTED). This derived data field has come from Professor Martin Tobin at the University of Leicester.-Variable type:continuous_raw
MVP	Atherosclerosis of native arteries of the extremities with intermittent claudication	StimUD EUR Meta	0.3152	0.05012	6.29	3.175e-10	0.0182	0.0016	1.0844	0.0086	0.002345	0.006	https://phenomics.va.ornl.gov/web/cipher/pheweb	https://www.science.org/doi/10.1126/science.adj2153
UK Biobank	Hospital episode type: General episode	StimUD EUR Meta	0.3338	0.05313	6.283	3.316e-10	0.01811	0.001856	1.107	0.009125	0.006488	0.005267	https://docs.google.com/spreadsheets/d/1kvPoupSzsSFBNSztMzl04xMoSC3Kcx3CrjVf4yBmESU/edit?ts=5b5f17db#gid=227859291	PHESANT Transformation:41231_0 || CAT-MUL-BINARY-VAR 1 || ALL || Removed 0 examples != 1 but with missing value (<0) || sample 114387/246807(361194) ||-Notes:This field is a summary of the distinct episode type codes a participant has had recorded across all their episodes in hospital. Hospital episode type identifies whether the period of care in hospital was a general episode or a psychiatric episode, for example. In order to conduct analyses using the source information, researchers must select the corresponding Spell and Episode (~F41132~) data.-Variable type:binary
MVP	Syncope and collapse	StimUD EUR Meta	0.297	0.04733	6.277	3.46e-10	0.0188	0.0016	1.1303	0.009	0.029799	0.0061	https://phenomics.va.ornl.gov/web/cipher/pheweb	https://www.science.org/doi/10.1126/science.adj2736
UK Biobank	Alcohol drinker status: Previous	StimUD EUR Meta	0.4089	0.06517	6.274	3.511e-10	0.01086	0.001389	1.02	0.00718	0.007016	0.005407	https://docs.google.com/spreadsheets/d/1kvPoupSzsSFBNSztMzl04xMoSC3Kcx3CrjVf4yBmESU/edit?ts=5b5f17db#gid=227859291	PHESANT Transformation:20117_0 || CAT-SINGLE || CAT-SINGLE-BINARY-VAR: 1 || Inc(>=10): 1(12564) ||-Notes:-Variable type:binary
MVP	Peripheral vascular disease, unspecified	StimUD EUR Meta	0.2929	0.04676	6.265	3.726e-10	0.0351	0.0026	1.1801	0.0117	0.0099776	0.0064	https://phenomics.va.ornl.gov/web/cipher/pheweb	https://www.science.org/doi/10.1126/science.adj2164
MVP	Peripheral vascular disease	StimUD EUR Meta	0.2901	0.04636	6.258	3.91e-10	0.0343	0.0025	1.1705	0.0115	0.012041	0.0065	https://phenomics.va.ornl.gov/web/cipher/pheweb	https://www.science.org/doi/10.1126/science.adj2161
MVP	Convulsions	StimUD EUR Meta	0.5269	0.08423	6.255	3.973e-10	0.0059	0.0012	1.0383	0.0078	0.032709	0.0055	https://phenomics.va.ornl.gov/web/cipher/pheweb	https://www.science.org/doi/10.1126/science.adj1918
UK Biobank	Diseases of the circulatory system	StimUD EUR Meta	0.3063	0.04919	6.227	4.758e-10	0.02356	0.001965	1.045	0.008838	0.007133	0.005577	https://docs.google.com/spreadsheets/d/1kvPoupSzsSFBNSztMzl04xMoSC3Kcx3CrjVf4yBmESU/edit?ts=5b5f17db#gid=227859291	PHESANT Transformation:NA-Notes:NA-Variable type:categorical-Phenotype ID:IX_CIRCULATORY
UK Biobank	Non-cancer illness code, self-reported: emphysema/chronic bronchitis	StimUD EUR Meta	0.5032	0.081	6.212	5.221e-10	0.008977	0.001613	0.9966	0.008019	-0.002554	0.006127	https://docs.google.com/spreadsheets/d/1kvPoupSzsSFBNSztMzl04xMoSC3Kcx3CrjVf4yBmESU/edit?ts=5b5f17db#gid=227859291	PHESANT Transformation:20002_0 || CAT-MUL-BINARY-VAR 1113 || Indicator name x135_0_0 || Remove indicator var NAs: 53 || Remove indicator var <0: 0 || Removed 0 examples != 1113 but with missing value (<0) || sample 356110/5031(361141) ||-Notes:Code for non-cancer illness. If the participant was uncertain of the type of illness they had had, then they described it to the interviewer (a trained nurse) who attempted to place it within the coding tree. If the illness could not be located in the coding tree then the interviewer entered a free-text description of it. These free-text descriptions were subsequently examined by a doctor and, where possible, matched to entries in the coding tree. Free-text descriptions which could not be matched with very high probability have been marked as unclassifiable.-Variable type:binary
MVP	bicarbonate (minimum, inv-norm transformed)	StimUD EUR Meta	-0.2269	0.03653	-6.212	5.231e-10	0.082	0.0054	1.4255	0.02	-0.042193	0.0082	https://phenomics.va.ornl.gov/web/cipher/pheweb	https://www.science.org/doi/10.1126/science.adj1203
UK Biobank	Non-butter spread type details: Soft (tub) margarine	StimUD EUR Meta	0.3836	0.06181	6.206	5.439e-10	0.02334	0.002748	1.021	0.007588	-0.002519	0.005613	https://docs.google.com/spreadsheets/d/1kvPoupSzsSFBNSztMzl04xMoSC3Kcx3CrjVf4yBmESU/edit?ts=5b5f17db#gid=227859291	PHESANT Transformation:2654_0 || CAT-SINGLE || CAT-SINGLE-BINARY-VAR: 4 || Inc(>=10): 4(23625) ||-Notes:ACE touchscreen question What type of spread do you mainly use? If the participant activated the Help button they were shown the message: If you use more than one type of spread, please select the one that you use the most. If you are unsure, select Do not know. ~F2654~ was collected from participants who indicated they mainly use another type of spread/margarine rather than butter/spreadable butter or do not know what they use, as defined by their answers to ~F1428~-Variable type:binary
UK Biobank (EUR)	Gamma glutamyltransferase	StimUD EUR Meta	0.1659	0.02681	6.189	6.057e-10	0.1983	0.02118	1.376	0.05784	0.009383	0.007982	https://pan-ukb-us-east-1.s3.amazonaws.com/sumstats_flat_files/biomarkers-30730-both_sexes-irnt.tsv.bgz	EUR: biomarkers : 30730 : Biological samples > Assay results > Blood assays > Blood biochemistry
MVP	Hypotension NOS	StimUD EUR Meta	0.3669	0.05935	6.182	6.334e-10	0.0119	0.0014	1.0922	0.0073	0.0277	0.0058	https://phenomics.va.ornl.gov/web/cipher/pheweb	https://www.science.org/doi/10.1126/science.adj2188
UK Biobank	Pain type(s) experienced in last month: Back pain	StimUD EUR Meta	0.2653	0.04299	6.172	6.747e-10	0.03627	0.002048	1.034	0.009213	0.01467	0.005522	https://docs.google.com/spreadsheets/d/1kvPoupSzsSFBNSztMzl04xMoSC3Kcx3CrjVf4yBmESU/edit?ts=5b5f17db#gid=227859291	PHESANT Transformation:6159_0 || CAT-MUL-BINARY-VAR 4 || NO_NAN Remove NA participants 180 || Removed 623 examples != 4 but with missing value (<0) || sample 269042/91349(360391) ||-Notes:ACE touchscreen question In the last month have you experienced any of the following that interfered with your usual activites? (You can select more than one answer) The following checks were performed: If code 8 was selected, then no additional choices were allowed. If code -7 was selected, then no additional choices were allowed. If code -3 was selected, then no additional choices were allowed.-Variable type:binary
MVP	Degeneration of intervertebral disc	StimUD EUR Meta	0.2518	0.04089	6.157	7.394e-10	0.0286	0.002	1.1788	0.0096	0.020504	0.0058	https://phenomics.va.ornl.gov/web/cipher/pheweb	https://www.science.org/doi/10.1126/science.adj2625
UK Biobank	Transport type for commuting to job workplace: Public transport	StimUD EUR Meta	-0.346	0.05649	-6.126	9.039e-10	0.0263	0.002834	1.027	0.007438	0.002316	0.005562	https://docs.google.com/spreadsheets/d/1kvPoupSzsSFBNSztMzl04xMoSC3Kcx3CrjVf4yBmESU/edit?ts=5b5f17db#gid=227859291	PHESANT Transformation:6143_0 || CAT-MUL-BINARY-VAR 3 || NO_NAN Remove NA participants 170220 || Removed 142 examples != 3 but with missing value (<0) || sample 151177/39655(190832) ||-Notes:ACE touchscreen question What types of transport do you use to get to and from work? (You can select more than one answer) The following checks were performed: If code -7 was selected, then no additional choices were allowed. If code -3 was selected, then no additional choices were allowed. If the participant activated the Help button they were shown the message: If you have more than one 'current job' then answer this question for your MAIN job only. If you use more than one form of transport then select all that apply ~F6143~ was collected from participants who indicated they were in paid employment or self-employed, as defined by their answers to ~F6142~ except those who indicated they always work from home, as defined by their answers to ~F6142~-Variable type:binary
MVP	Fracture of upper limb	StimUD EUR Meta	0.4837	0.07904	6.119	9.421e-10	0.0064	0.0013	1.0373	0.0077	0.017754	0.0056	https://phenomics.va.ornl.gov/web/cipher/pheweb	https://www.science.org/doi/10.1126/science.adj2760
MVP	Skull and face fracture and other intercranial injury	StimUD EUR Meta	0.6447	0.1056	6.107	1.014e-09	0.0041	0.001	1.0431	0.0069	0.033793	0.005	https://phenomics.va.ornl.gov/web/cipher/pheweb	https://www.science.org/doi/10.1126/science.adj2770
UK Biobank	Illnesses of father: Lung cancer	StimUD EUR Meta	0.404	0.06626	6.098	1.077e-09	0.01352	0.001832	0.9942	0.007741	-0.0004682	0.005808	https://docs.google.com/spreadsheets/d/1kvPoupSzsSFBNSztMzl04xMoSC3Kcx3CrjVf4yBmESU/edit?ts=5b5f17db#gid=227859291	PHESANT Transformation:20107_0 || CAT-MUL-BINARY-VAR 3 || NO_NAN Remove NA participants 9656 || Removed 37466 examples != 3 but with missing value (<0) || sample 284866/29206(314072) ||-Notes:This field contains the combined results of 2 ACE touchscreen questions, both asked Has/did your father ever suffer from? (You can select more than one answer) for different sets of illnesses. For convenience, the illnesses were arbitrarily divided into two sets: Group 1 : Heart disease, Stroke, High blood pressure, Chronic bronchitis/emphysema, Alzheimer's disease/dementia, Diabetes. Group 2 : Parkinson's disease, Severe Depression, Lung cancer, Bowel cancer, Prostate cancer. If any of codes -11, -13 or -17 were selected then no additional Group 1 choices were allowed. If any of codes -21, -23 or -27 were selected then no additional Group 2 choices were allowed. If the participant activated the Help button they were shown the message: Answer this question for blood relations only. If you are not sure if your father suffered from any of the listed illnesses please select Do not know. If you know your father suffered from certain listed illnesses but are unsure about others, only select the ones you are sure about. The information was collected from participants who indicated they were not adopted as a child, as defined by their answers to ~F1767~ and who indicated whether their natural father was still alive or had died, as defined by their answers to ~F1797~. Note that although Breast cancer is present in ~C1010~, participants were not presented with this option when selecting Father illnesses.-Variable type:binary
UK Biobank	Medication for pain relief, constipation, heartburn: Laxatives (e.g. Dulcolax, Senokot)	StimUD EUR Meta	0.4314	0.07077	6.097	1.083e-09	0.01015	0.001363	1.013	0.007414	-0.0009121	0.005696	https://docs.google.com/spreadsheets/d/1kvPoupSzsSFBNSztMzl04xMoSC3Kcx3CrjVf4yBmESU/edit?ts=5b5f17db#gid=227859291	PHESANT Transformation:6154_0 || CAT-MUL-BINARY-VAR 6 || NO_NAN Remove NA participants 514 || Removed 3596 examples != 6 but with missing value (<0) || sample 346777/10307(357084) || SKIP_val:-1 < 0 || SKIP_val:-3 < 0 ||-Notes:ACE touchscreen question Do you regularly take any of the following? (You can select more than one answer) The following checks were performed: If code -7 was selected, then no additional choices were allowed. If code -1 was selected, then no additional choices were allowed. If code -3 was selected, then no additional choices were allowed. If the participant activated the Help button they were shown the message: Some over the counter medicines are known by other names. Please enter the corresponding name if you take any of the following REGULARLY (that is, most days of the week for the last 4 weeks): Aspirin: Alka Rapid Crystals, Alka-Seltzer XS, Anadin Extra, Anadin Original, Askit powders, Aspro Clear, Codis 500, Disprin, Disprin Extra Ibuprofen: Anadin Ultra, Anadin Ibuprofen, Cuprofen Plus, Nurofen, Solpaflex, Ibuleve Paracetamol: Anadin Extra, Hedex Extra, Panadol, Paracodol, Paramol, Solpadeine, Syndol, Veganin, Feminax, Midrid, Migraleve Codeine: Codis 500, Cuprofen Plus, Nurofen Plus, Panadol Ultra, Paracodol, Paramol, Solpadeine Max, Sopadeine Plus, Solpafelx, Syndol, Veganin, Feminax, Migraleve-Variable type:binary
UK Biobank	Illnesses of father: Chronic bronchitis/emphysema	StimUD EUR Meta	0.436	0.07153	6.095	1.097e-09	0.01148	0.001747	1.023	0.00755	0.01114	0.005283	https://docs.google.com/spreadsheets/d/1kvPoupSzsSFBNSztMzl04xMoSC3Kcx3CrjVf4yBmESU/edit?ts=5b5f17db#gid=227859291	PHESANT Transformation:20107_0 || CAT-MUL-BINARY-VAR 6 || NO_NAN Remove NA participants 9656 || Removed 36858 examples != 6 but with missing value (<0) || sample 278554/36126(314680) ||-Notes:This field contains the combined results of 2 ACE touchscreen questions, both asked Has/did your father ever suffer from? (You can select more than one answer) for different sets of illnesses. For convenience, the illnesses were arbitrarily divided into two sets: Group 1 : Heart disease, Stroke, High blood pressure, Chronic bronchitis/emphysema, Alzheimer's disease/dementia, Diabetes. Group 2 : Parkinson's disease, Severe Depression, Lung cancer, Bowel cancer, Prostate cancer. If any of codes -11, -13 or -17 were selected then no additional Group 1 choices were allowed. If any of codes -21, -23 or -27 were selected then no additional Group 2 choices were allowed. If the participant activated the Help button they were shown the message: Answer this question for blood relations only. If you are not sure if your father suffered from any of the listed illnesses please select Do not know. If you know your father suffered from certain listed illnesses but are unsure about others, only select the ones you are sure about. The information was collected from participants who indicated they were not adopted as a child, as defined by their answers to ~F1767~ and who indicated whether their natural father was still alive or had died, as defined by their answers to ~F1797~. Note that although Breast cancer is present in ~C1010~, participants were not presented with this option when selecting Father illnesses.-Variable type:binary
MVP	mean corpuscular hemoglobin concentration (MCHC, minimum, inv-norm transformed)	StimUD EUR Meta	-0.1889	0.03102	-6.09	1.128e-09	0.152	0.016	1.6424	0.0602	-0.032378	0.0088	https://phenomics.va.ornl.gov/web/cipher/pheweb	https://www.science.org/doi/10.1126/science.adj1406
MVP	Ischemic Heart Disease	StimUD EUR Meta	0.1847	0.03046	6.063	1.337e-09	0.1062	0.0072	1.4561	0.0258	0.028345	0.0073	https://phenomics.va.ornl.gov/web/cipher/pheweb	https://www.science.org/doi/10.1126/science.adj2068
iNDiGO	Fagerstrom Test for Ncotine Dependence	StimUD EUR Meta	0.4835	0.0798	6.0583	1.376e-09	0.0777	0.0118	0.994	0.0064	-0.0004	0.0046	https://pubmed.ncbi.nlm.nih.gov/33144568/
UK Biobank	Ever addicted to any substance or behaviour	StimUD EUR Meta	0.6058	0.1003	6.041	1.53e-09	0.01598	0.004072	1.006	0.007277	0.006731	0.005437	https://docs.google.com/spreadsheets/d/1kvPoupSzsSFBNSztMzl04xMoSC3Kcx3CrjVf4yBmESU/edit?ts=5b5f17db#gid=227859291	PHESANT Transformation:20401_0|| CAT-SINGLE || Inc(>=10): 0(109723) || Inc(>=10): 1(7023) || CAT-SINGLE-BINARY || sample 109723/7023(116746) ||-Notes:Question asked: Have you been addicted to or dependent on one or more things, including substances (not cigarettes/coffee) or behaviours (such as gambling)?-Variable type:binary
UK Biobank	White blood cell (leukocyte) count	StimUD EUR Meta	0.1858	0.03091	6.011	1.847e-09	0.1255	0.01073	1.135	0.02898	-0.002183	0.007357	https://docs.google.com/spreadsheets/d/1kvPoupSzsSFBNSztMzl04xMoSC3Kcx3CrjVf4yBmESU/edit?ts=5b5f17db#gid=227859291	PHESANT Transformation:30000_0|| CONTINUOUS MAIN || CONTINUOUS || ||-Notes:Result of White Blood Cell Count assay, performed on blood sample, obtained from UK Biobank assessment centre visit. White blood count is the number of leukocytes. Analyser operating range was 0 to 9x10^11 cells/Litre. Typical reference range is 3.5x10^9 to 9.6x10^9 cells/Litre.-Variable type:continuous_raw
MVP	Septicemia	StimUD EUR Meta	0.4141	0.0689	6.01	1.853e-09	0.0087	0.0012	1.0906	0.0071	0.034583	0.0054	https://phenomics.va.ornl.gov/web/cipher/pheweb	https://www.science.org/doi/10.1126/science.adj1511
UK Biobank	Peak expiratory flow (PEF)	StimUD EUR Meta	-0.2222	0.03704	-6	1.978e-09	0.09914	0.005511	1.095	0.01579	-0.001145	0.00688	https://docs.google.com/spreadsheets/d/1kvPoupSzsSFBNSztMzl04xMoSC3Kcx3CrjVf4yBmESU/edit?ts=5b5f17db#gid=227859291	PHESANT Transformation:3064_0|| INTEGER || CONTINUOUS || ||-Notes:Peak expiratory flow during blow-Variable type:continuous_raw
MVP	Hyperplasia of prostate	StimUD EUR Meta	0.2441	0.04076	5.989	2.114e-09	0.0397	0.0025	1.2638	0.0139	0.026444	0.0065	https://phenomics.va.ornl.gov/web/cipher/pheweb	https://www.science.org/doi/10.1126/science.adj2458
UK Biobank	Mother's age at death	StimUD EUR Meta	-0.4993	0.08337	-5.988	2.121e-09	0.01299	0.002429	1.025	0.007327	0.0009495	0.005792	https://docs.google.com/spreadsheets/d/1kvPoupSzsSFBNSztMzl04xMoSC3Kcx3CrjVf4yBmESU/edit?ts=5b5f17db#gid=227859291	PHESANT Transformation:3526_0|| INTEGER || reassignments: -1=NA|-3=NA || CONTINUOUS || ||-Notes:ACE touchscreen question What was her age when she died? The following checks were performed: If answer If answer > 122 then rejected If answer If answer > 105 then participant asked to confirm ~F3526~ was collected from participants who indicated their mother has died, as defined by their answers to ~F1835~ or, if they are adopted, their adopted mother has died, as defined by their answers to ~F1835~-Variable type:continuous_raw
MVP	screening for other diseases and disorders	StimUD EUR Meta	0.3445	0.05759	5.982	2.201e-09	0.0155	0.0017	1.1266	0.0086	0.034	0.0057	https://phenomics.va.ornl.gov/web/cipher/pheweb	https://www.science.org/doi/10.1126/science.adj1546
MVP	Peptic ulcer (excl. esophageal)	StimUD EUR Meta	0.5016	0.08435	5.946	2.748e-09	0.0054	0.0012	1.0617	0.0081	0.011135	0.0049	https://phenomics.va.ornl.gov/web/cipher/pheweb	https://www.science.org/doi/10.1126/science.adj2310
MVP (EUR)	Peptic ulcer (excl. esophageal)	StimUD EUR Meta	0.5016	0.08437	5.945	2.77e-09	0.00542	0.001199	1.062	0.008065	0.01114	0.004939	https://ftp.ncbi.nlm.nih.gov/dbgap/studies/phs002453/analyses/GIA/	Phe_531. PheCodes_Digestive System
MVP	Hematuria	StimUD EUR Meta	0.3402	0.05736	5.93	3.029e-09	0.0114	0.0012	1.1186	0.0079	0.004988	0.0056	https://phenomics.va.ornl.gov/web/cipher/pheweb	https://www.science.org/doi/10.1126/science.adj2435
UK Biobank	Current employment status: Doing unpaid or voluntary work	StimUD EUR Meta	-0.4695	0.07933	-5.919	3.244e-09	0.007839	0.001297	1.012	0.007364	-0.001872	0.005151	https://docs.google.com/spreadsheets/d/1kvPoupSzsSFBNSztMzl04xMoSC3Kcx3CrjVf4yBmESU/edit?ts=5b5f17db#gid=227859291	PHESANT Transformation:6142_0 || CAT-MUL-BINARY-VAR 6 || NO_NAN Remove NA participants 177 || Removed 1086 examples != 6 but with missing value (<0) || sample 346623/13308(359931) ||-Notes:ACE touchscreen question Which of the following describes your current situation? (You can select more than one answer) The following checks were performed: If code -7 was selected, then no additional choices were allowed. If code -3 was selected, then no additional choices were allowed. If the participant activated the Help button they were shown the message: If more than one situation applies, select all that are appropriate.-Variable type:binary
UK Biobank	Diseases of the genitourinary system	StimUD EUR Meta	0.3599	0.06092	5.908	3.47e-09	0.01553	0.001808	1.022	0.008142	0.003922	0.005642	https://docs.google.com/spreadsheets/d/1kvPoupSzsSFBNSztMzl04xMoSC3Kcx3CrjVf4yBmESU/edit?ts=5b5f17db#gid=227859291	PHESANT Transformation:NA-Notes:NA-Variable type:categorical-Phenotype ID:XIV_GENITOURINARY
MVP	potassium (minimum, inv-norm transformed)	StimUD EUR Meta	-0.2306	0.03909	-5.9	3.644e-09	0.0637	0.0047	1.4138	0.019	-0.065079	0.0072	https://phenomics.va.ornl.gov/web/cipher/pheweb	https://www.science.org/doi/10.1126/science.adj2839
UK Biobank	FI9 : concept interpolation	StimUD EUR Meta	-0.3528	0.05989	-5.891	3.847e-09	0.1483	0.0156	1.009	0.007616	-0.0009804	0.005765	https://docs.google.com/spreadsheets/d/1kvPoupSzsSFBNSztMzl04xMoSC3Kcx3CrjVf4yBmESU/edit?ts=5b5f17db#gid=227859291	PHESANT Transformation:5556_0|| CAT-SINGLE || reassignments: 1=0|2=0|3=0|4=1|5=0|-1=0 || Inc(>=10): 1(19701) || Inc(>=10): 0(15446) || CAT-SINGLE-BINARY || sample 15446/19701(35147) ||-Notes:ACE touchscreen question Age is to Years as Height is to?. Part 9 of Fluid Intelligence test. Offered choice from Long, Deep, Top, Metres or Tall.-Variable type:binary
UK Biobank +GLIDE	Periodontitis + loose teeth	StimUD EUR Meta	0.4053	0.06885	5.886	3.948e-09	0.04067	0.004913	1.009	0.00805	0.008611	0.005691	https://data.bris.ac.uk/data/dataset/2j2rqgzedxlq02oqbb4vmycnc2	Single-variant association statistics from GLIDE and UKB were combined using a z-score genome-wide meta-analysis weighted by effective sample size combining periodontitis (ncases = 17,353, ncontrols = 28,210 from seven studies) and loose teeth (ncases = 18,979, ncontrols = 442,052)
MVP	lymphocyte (absolute count, mean, inv-norm transformed)	StimUD EUR Meta	0.1778	0.03028	5.873	4.274e-09	0.1825	0.017	1.5864	0.0358	0.0031031	0.0075	https://phenomics.va.ornl.gov/web/cipher/pheweb	https://www.science.org/doi/10.1126/science.adj1396
MVP, PGC	Wellbeing	StimUD EUR Meta	-0.2229	0.038	-5.8718	4.3107e-09	0.0223	0.0009	1.0069	0.0172	-0.0315	0.0091	https://pubmed.ncbi.nlm.nih.gov/30643256/
MVP	Thoracic or lumbosacral neuritis or radiculitis, unspecified	StimUD EUR Meta	0.2616	0.04457	5.87	4.368e-09	0.0269	0.002	1.1416	0.0102	0.023949	0.0057	https://phenomics.va.ornl.gov/web/cipher/pheweb	https://www.science.org/doi/10.1126/science.adj2715
MVP	heart rate (HR, mean, inv-normal transformed)	StimUD EUR Meta	0.1692	0.02887	5.861	4.609e-09	0.2655	0.0216	1.9619	0.0976	0.067547	0.0102	https://phenomics.va.ornl.gov/web/cipher/pheweb	https://www.science.org/doi/10.1126/science.adj2850
MVP	Occlusion and stenosis of precerebral arteries	StimUD EUR Meta	0.2238	0.0382	5.858	4.691e-09	0.0316	0.0026	1.1457	0.0146	0.0054629	0.0054	https://phenomics.va.ornl.gov/web/cipher/pheweb	https://www.science.org/doi/10.1126/science.adj2140
MVP	Liver condition (ex. Cirrhosis)	StimUD EUR Meta	0.5114	0.0873	5.858	4.694e-09	0.0073	0.0017	1.0262	0.0097	0.016668	0.0055	https://phenomics.va.ornl.gov/web/cipher/pheweb	https://www.science.org/doi/10.1126/science.adj1296
MVP	Difficulty in walking	StimUD EUR Meta	0.4023	0.0688	5.847	5.016e-09	0.0086	0.0014	1.0691	0.0076	0.013953	0.0055	https://phenomics.va.ornl.gov/web/cipher/pheweb	https://www.science.org/doi/10.1126/science.adj2683
UK Biobank	Mouth/teeth dental problems: Loose teeth	StimUD EUR Meta	0.4002	0.06847	5.844	5.091e-09	0.01215	0.001552	1.019	0.008242	0.009195	0.005779	https://docs.google.com/spreadsheets/d/1kvPoupSzsSFBNSztMzl04xMoSC3Kcx3CrjVf4yBmESU/edit?ts=5b5f17db#gid=227859291	PHESANT Transformation:6149_0 || CAT-MUL-BINARY-VAR 4 || NO_NAN Remove NA participants 512 || Removed 841 examples != 4 but with missing value (<0) || sample 345477/14364(359841) ||-Notes:ACE touchscreen question Do you have any of the following? (You can select more than one answer) The following checks were performed: If code -7 was selected, then no additional choices were allowed. If code -3 was selected, then no additional choices were allowed. If the participant activated the Help button they were shown the message: Answer this question thinking about the past year.-Variable type:binary
PGC	Obsessive-compulsive disorder	StimUD EUR Meta	0.2982	0.051	5.8422	5.1524e-09	0.132	0.0082	1.0147	0.0079	-0.0012	0.0059	https://pubmed.ncbi.nlm.nih.gov/40360802/
MVP	Osteoarthrosis	StimUD EUR Meta	0.2096	0.03589	5.839	5.24e-09	0.0617	0.003	1.2718	0.0131	0.028727	0.0069	https://phenomics.va.ornl.gov/web/cipher/pheweb	https://www.science.org/doi/10.1126/science.adj2673
UK Biobank	Substances taken for depression: Drugs or alcohol (more than once)	StimUD EUR Meta	0.4564	0.07839	5.822	5.805e-09	0.02213	0.004042	1.005	0.007143	0.008059	0.005455	https://docs.google.com/spreadsheets/d/1kvPoupSzsSFBNSztMzl04xMoSC3Kcx3CrjVf4yBmESU/edit?ts=5b5f17db#gid=227859291	PHESANT Transformation:20546_0 || CAT-MUL-BINARY-VAR 4 || Indicator name x20446_0_0 || Remove indicator var NAs: 243128 || Remove indicator var <0: 303 || Removed 0 examples != 4 but with missing value (<0) || sample 109136/8627(117763) ||-Notes:Question asked: Did you ever try the following for these problems? (tick all that apply) Participant was offered a set of options which have been combined here into a single answer Question was asked when ~F20446~ was Yes or ~F20441~ was Yes.-Variable type:binary
MVP	Protein-calorie malnutrition	StimUD EUR Meta	0.4429	0.07608	5.822	5.82e-09	0.0064	0.0012	1.0332	0.0068	0.04054	0.0053	https://phenomics.va.ornl.gov/web/cipher/pheweb	https://www.science.org/doi/10.1126/science.adj1718
MVP	Cardiac dysrhythmias	StimUD EUR Meta	0.1968	0.03382	5.821	5.858e-09	0.0516	0.0049	1.2362	0.0147	0.034343	0.006	https://phenomics.va.ornl.gov/web/cipher/pheweb	https://www.science.org/doi/10.1126/science.adj2109
MVP	Hyperpotassemia	StimUD EUR Meta	0.3319	0.05703	5.819	5.91e-09	0.012	0.0015	1.098	0.0092	0.0086674	0.0054	https://phenomics.va.ornl.gov/web/cipher/pheweb	https://www.science.org/doi/10.1126/science.adj1759
MVP	Emphysema	StimUD EUR Meta	0.3746	0.06444	5.813	6.122e-09	0.0129	0.0016	1.0739	0.0087	0.027505	0.0059	https://phenomics.va.ornl.gov/web/cipher/pheweb	https://www.science.org/doi/10.1126/science.adj2225
UK Biobank	Injury, poisoning and certain other consequences of external causes	StimUD EUR Meta	0.3665	0.06307	5.811	6.193e-09	0.01352	0.001501	1.019	0.007441	0.01314	0.005483	https://docs.google.com/spreadsheets/d/1kvPoupSzsSFBNSztMzl04xMoSC3Kcx3CrjVf4yBmESU/edit?ts=5b5f17db#gid=227859291	PHESANT Transformation:NA-Notes:NA-Variable type:categorical-Phenotype ID:XIX_INJURY_POISON
MVP (EUR)	Cancer within the respiratory system	StimUD EUR Meta	0.4187	0.0721	5.807	6.347e-09	0.01382	0.002185	1.074	0.01072	0.01808	0.00651	https://ftp.ncbi.nlm.nih.gov/dbgap/studies/phs002453/analyses/GIA/	Phe_165. PheCodes_Neoplasms
MVP	Cancer within the respiratory system	StimUD EUR Meta	0.4187	0.0721	5.807	6.348e-09	0.0138	0.0022	1.074	0.0107	0.018079	0.0065	https://phenomics.va.ornl.gov/web/cipher/pheweb	https://www.science.org/doi/10.1126/science.adj1586
MVP	alanine transaminase (ALT, minimum, inv-norm transformed)	StimUD EUR Meta	-0.2341	0.04046	-5.785	7.231e-09	0.0852	0.0078	1.4923	0.0333	-0.052838	0.0077	https://phenomics.va.ornl.gov/web/cipher/pheweb	https://www.science.org/doi/10.1126/science.adj1191
MVP	monocyte (absolute count, mean, inv-norm transformed)	StimUD EUR Meta	0.1903	0.03292	5.781	7.447e-09	0.2622	0.0317	2.1363	0.1422	0.0041151	0.0095	https://phenomics.va.ornl.gov/web/cipher/pheweb	https://www.science.org/doi/10.1126/science.adj1451
MVP	Solitary pulmonary nodule	StimUD EUR Meta	0.4345	0.07527	5.772	7.839e-09	0.0087	0.0015	1.0575	0.0085	0.016226	0.0056	https://phenomics.va.ornl.gov/web/cipher/pheweb	https://www.science.org/doi/10.1126/science.adj2260
UK Biobank	Illnesses of mother: Chronic bronchitis/emphysema	StimUD EUR Meta	0.4395	0.07665	5.734	9.828e-09	0.01024	0.001743	1.011	0.006944	0.01203	0.005322	https://docs.google.com/spreadsheets/d/1kvPoupSzsSFBNSztMzl04xMoSC3Kcx3CrjVf4yBmESU/edit?ts=5b5f17db#gid=227859291	PHESANT Transformation:20110_0 || CAT-MUL-BINARY-VAR 6 || NO_NAN Remove NA participants 6165 || Removed 24021 examples != 6 but with missing value (<0) || sample 311371/19637(331008) || SKIP_val:-13 < 0 ||-Notes:This field contains the combined results of 2 ACE touchscreen questions, both asked Has/did your mother ever suffer from? (You can select more than one answer) for different sets of illnesses. For convenience, the illnesses were arbitrarily divided into two sets: Group 1 : Heart disease, Stroke, High blood pressure, Chronic bronchitis/emphysema, Alzheimer's disease/dementia, Diabetes. Group 2 : Parkinson's disease, Severe Depression, Lung cancer, Bowel cancer, Breast cancer. If any of codes -11, -13 or -17 were selected then no additional Group 1 choices were allowed. If any of codes -21, -23 or -27 were selected then no additional Group 2 choices were allowed. If the participant activated the Help button they were shown the message: Answer this question for blood relations only. If you are not sure if your mother suffered from any of the listed illnesses please select Do not know. If you know your mother suffered from certain listed illnesses but are unsure about others, only select the ones you are sure about. The information was collected from participants who indicated they were not adopted as a child, as defined by their answers to ~F1767~ and who indicated whether their natural mother was still alive or had died, as defined by their answers to ~F1835~. Note that although Prostate cancer is present in ~C1010~, participants were not presented with this option when selecting Mother illnesses.-Variable type:binary
UK Biobank	Any mental disorder	StimUD EUR Meta	0.476	0.08321	5.721	1.059e-08	0.007282	0.00118	0.9928	0.006433	0.0001526	0.005341	https://docs.google.com/spreadsheets/d/1kvPoupSzsSFBNSztMzl04xMoSC3Kcx3CrjVf4yBmESU/edit?ts=5b5f17db#gid=227859291	PHESANT Transformation:NA-Notes:NA-Variable type:categorical-Phenotype ID:KRA_PSY_ANYMENTAL
MVP	aspartate aminotransferase (AST, maximum, inv-norm transformed)	StimUD EUR Meta	0.2154	0.0377	5.712	1.115e-08	0.0865	0.0075	1.436	0.0293	0.041734	0.0077	https://phenomics.va.ornl.gov/web/cipher/pheweb	https://www.science.org/doi/10.1126/science.adj1192
UK Biobank	#Spondylopathies	StimUD EUR Meta	0.4265	0.07479	5.702	1.185e-08	0.006665	0.001538	1.003	0.00752	-0.001134	0.004868	https://docs.google.com/spreadsheets/d/1kvPoupSzsSFBNSztMzl04xMoSC3Kcx3CrjVf4yBmESU/edit?ts=5b5f17db#gid=227859291	PHESANT Transformation:NA-Notes:NA-Variable type:categorical-Phenotype ID:M13_SPONDYLOPATHY
MVP	Cellulitis and abscess of leg, except foot	StimUD EUR Meta	0.2856	0.05015	5.695	1.234e-08	0.0167	0.0015	1.0815	0.009	0.024834	0.0055	https://phenomics.va.ornl.gov/web/cipher/pheweb	https://www.science.org/doi/10.1126/science.adj2537
MVP (EUR)	Cellulitis and abscess of leg, except foot	StimUD EUR Meta	0.2856	0.05015	5.695	1.235e-08	0.01675	0.001519	1.081	0.008993	0.02483	0.00546	https://ftp.ncbi.nlm.nih.gov/dbgap/studies/phs002453/analyses/GIA/	Phe_681_5. PheCodes_Dermatological System
MVP	Cough	StimUD EUR Meta	0.2723	0.04782	5.695	1.236e-08	0.0252	0.002	1.1271	0.0093	0.026137	0.0058	https://phenomics.va.ornl.gov/web/cipher/pheweb	https://www.science.org/doi/10.1126/science.adj2252
MVP	Arrhythmia (cardiac) NOS	StimUD EUR Meta	0.3574	0.06286	5.685	1.305e-08	0.0105	0.0013	1.1194	0.0078	0.021684	0.0056	https://phenomics.va.ornl.gov/web/cipher/pheweb	https://www.science.org/doi/10.1126/science.adj2120
MVP	Debility unspecified	StimUD EUR Meta	0.5607	0.09881	5.675	1.39e-08	0.0052	0.001	1.048	0.0069	0.019785	0.0056	https://phenomics.va.ornl.gov/web/cipher/pheweb	https://www.science.org/doi/10.1126/science.adj2751
MEGASTROKE	Ischemic stroke	StimUD EUR Meta	0.2986	0.0527	5.6671	1.4527e-08	0.0471	0.0049	1.0221	0.0072	-0.0082	0.0045	https://pubmed.ncbi.nlm.nih.gov/29531354/
MVP	mean corpuscular volume (MCV, maximum, inv-norm transformed)	StimUD EUR Meta	0.1715	0.03031	5.657	1.542e-08	0.4066	0.0446	2.3085	0.1247	0.030009	0.0117	https://phenomics.va.ornl.gov/web/cipher/pheweb	https://www.science.org/doi/10.1126/science.adj1407
UK Biobank	Ever had same-sex intercourse	StimUD EUR Meta	0.4195	0.07434	5.643	1.67e-08	0.009444	0.001516	1.02	0.007264	0.002168	0.005754	https://docs.google.com/spreadsheets/d/1kvPoupSzsSFBNSztMzl04xMoSC3Kcx3CrjVf4yBmESU/edit?ts=5b5f17db#gid=227859291	PHESANT Transformation:2159_0|| CAT-SINGLE || Inc(>=10): 0(315740) || Inc(>=10): 1(11109) || CAT-SINGLE-BINARY || sample 315740/11109(326849) ||-Notes:ACE touchscreen question Have you ever had sexual intercourse with someone of the same sex? If the participant activated the Help button they were shown the message: Sexual intercourse includes vaginal, oral or anal intercourse. ~F2159~ was collected from all participants except those who indicated they never had had sexual intercourse, as defined by their answers to ~F2139~-Variable type:binary
UK Biobank	Low back pain	StimUD EUR Meta	0.471	0.08347	5.643	1.676e-08	0.009154	0.001415	0.9989	0.007547	-0.00449	0.005513	https://docs.google.com/spreadsheets/d/1kvPoupSzsSFBNSztMzl04xMoSC3Kcx3CrjVf4yBmESU/edit?ts=5b5f17db#gid=227859291	PHESANT Transformation:NA-Notes:NA-Variable type:categorical-Phenotype ID:M13_LOWBACKPAIN
MVP	Effects of other external causes	StimUD EUR Meta	0.4528	0.08027	5.641	1.694e-08	0.0073	0.0012	1.0786	0.0077	0.032954	0.0056	https://phenomics.va.ornl.gov/web/cipher/pheweb	https://www.science.org/doi/10.1126/science.adj1554
MVP	Cancer of bronchus; lung	StimUD EUR Meta	0.4207	0.07474	5.629	1.814e-08	0.0134	0.0022	1.0778	0.0105	0.017502	0.0064	https://phenomics.va.ornl.gov/web/cipher/pheweb	https://www.science.org/doi/10.1126/science.adj1587
MVP (EUR)	Cancer of bronchus; lung	StimUD EUR Meta	0.4207	0.07474	5.629	1.815e-08	0.01344	0.002193	1.078	0.01046	0.0175	0.006413	https://ftp.ncbi.nlm.nih.gov/dbgap/studies/phs002453/analyses/GIA/	Phe_165_1. PheCodes_Neoplasms
UK Biobank	Ease of skin tanning	StimUD EUR Meta	0.2232	0.03966	5.627	1.833e-08	0.1271	0.04424	1.097	0.1377	-0.01055	0.006713	https://docs.google.com/spreadsheets/d/1kvPoupSzsSFBNSztMzl04xMoSC3Kcx3CrjVf4yBmESU/edit?ts=5b5f17db#gid=227859291	PHESANT Transformation:1727_0|| CAT-SINGLE || Inc(>=10): 3(76520) || Inc(>=10): 4(63175) || Inc(>=10): 2(142944) || Inc(>=10): 1(71058) || ordered || CAT-ORD || order: 1|2|3|4 || num categories: 4 ||-Notes:ACE touchscreen question What would happen to your skin if it was repeatedly exposed to bright sunlight without any protection?-Variable type:ordinal-Phenotype ID:1727
UK Biobank	Own or rent accommodation lived in: Rent - from private landlord or letting agency	StimUD EUR Meta	0.4639	0.0828	5.603	2.104e-08	0.006412	0.001286	1.003	0.007174	-0.001111	0.005444	https://docs.google.com/spreadsheets/d/1kvPoupSzsSFBNSztMzl04xMoSC3Kcx3CrjVf4yBmESU/edit?ts=5b5f17db#gid=227859291	PHESANT Transformation:680_0 || CAT-SINGLE || CAT-SINGLE-BINARY-VAR: 4 || Inc(>=10): 4(9453) ||-Notes:ACE touchscreen question Do you own or rent the accommodation that you live in? If the participant activated the Help button they were shown the message: Please select: - Own outright if you or someone in your household owns the accommodation that you live in. - Own with mortagage if you or someone in your household has a mortagage on the accommodation that you live in. ~F680~ was collected from participants except those who indicated they were living in a sheltered accommodation or in a care home, as defined by their answers to ~F670~-Variable type:binary
MVP (EUR)	Malignant neoplasm of liver, primary	StimUD EUR Meta	0.4721	0.0843	5.6	2.144e-08	0.004894	0.001074	1.014	0.008228	0.0119	0.005819	https://ftp.ncbi.nlm.nih.gov/dbgap/studies/phs002453/analyses/GIA/	Phe_155_1. PheCodes_Neoplasms
MVP	Malignant neoplasm of liver, primary	StimUD EUR Meta	0.4721	0.08433	5.598	2.163e-08	0.0049	0.0011	1.0141	0.0082	0.011899	0.0058	https://phenomics.va.ornl.gov/web/cipher/pheweb	https://www.science.org/doi/10.1126/science.adj1582
UK Biobank	Standing height	StimUD EUR Meta	-0.1321	0.02361	-5.596	2.19e-08	0.504	0.02768	1.266	0.08024	-0.006376	0.008669	https://docs.google.com/spreadsheets/d/1kvPoupSzsSFBNSztMzl04xMoSC3Kcx3CrjVf4yBmESU/edit?ts=5b5f17db#gid=227859291	PHESANT Transformation:50_0|| CONTINUOUS MAIN || CONTINUOUS || ||-Notes:Standing height was measured using a Seca 202 device-Variable type:continuous_raw
UK Biobank	Breastfed as a baby	StimUD EUR Meta	-0.3118	0.05571	-5.596	2.193e-08	0.02037	0.002173	1.029	0.008306	-0.006913	0.005623	https://docs.google.com/spreadsheets/d/1kvPoupSzsSFBNSztMzl04xMoSC3Kcx3CrjVf4yBmESU/edit?ts=5b5f17db#gid=227859291	PHESANT Transformation:1677_0|| CAT-SINGLE || Inc(>=10): 1(193838) || Inc(>=10): 0(79905) || CAT-SINGLE-BINARY || sample 79905/193838(273743) ||-Notes:ACE touchscreen question Were you breastfed when you were a baby?-Variable type:binary
UK Biobank	Age of primiparous women at birth of child	StimUD EUR Meta	-0.5092	0.09112	-5.588	2.298e-08	0.08877	0.01816	1.006	0.006811	-0.002199	0.005445	https://docs.google.com/spreadsheets/d/1kvPoupSzsSFBNSztMzl04xMoSC3Kcx3CrjVf4yBmESU/edit?ts=5b5f17db#gid=227859291	PHESANT Transformation:3872_0|| INTEGER || reassignments: -4=NA|-3=NA || CONTINUOUS || ||-Notes:ACE touchscreen question How old were you when you had your child? The following checks were performed: If answer If answer > Participants age then rejected If answer > 65 then rejected If answer If answer If answer > 48 then participant asked to confirm If answer > Age when periods stopped then participant asked to confirm ~F3872~ was collected from women who indicated they had given birth to only one child, as defined by their answers to ~F2734~-Variable type:continuous_raw
MVP	Hypermetropia	StimUD EUR Meta	0.2329	0.04185	5.566	2.608e-08	0.0407	0.0025	1.2128	0.0114	0.021284	0.0065	https://phenomics.va.ornl.gov/web/cipher/pheweb	https://www.science.org/doi/10.1126/science.adj1987
UK Biobank	Mental and behavioural disorders	StimUD EUR Meta	0.4758	0.08548	5.565	2.615e-08	0.007188	0.001178	0.995	0.006426	0.000453	0.005476	https://docs.google.com/spreadsheets/d/1kvPoupSzsSFBNSztMzl04xMoSC3Kcx3CrjVf4yBmESU/edit?ts=5b5f17db#gid=227859291	PHESANT Transformation:NA-Notes:NA-Variable type:categorical-Phenotype ID:V_MENTAL_BEHAV
UK Biobank	COPD differential diagnosis	StimUD EUR Meta	0.393	0.07079	5.552	2.824e-08	0.01223	0.001738	1.013	0.008074	0.01062	0.005095	https://docs.google.com/spreadsheets/d/1kvPoupSzsSFBNSztMzl04xMoSC3Kcx3CrjVf4yBmESU/edit?ts=5b5f17db#gid=227859291	PHESANT Transformation:NA-Notes:NA-Variable type:categorical-Phenotype ID:COPD_EXCL
UK Biobank	ILD differential diagnosis	StimUD EUR Meta	0.393	0.07079	5.552	2.824e-08	0.01223	0.001738	1.013	0.008074	0.01062	0.005095	https://docs.google.com/spreadsheets/d/1kvPoupSzsSFBNSztMzl04xMoSC3Kcx3CrjVf4yBmESU/edit?ts=5b5f17db#gid=227859291	PHESANT Transformation:NA-Notes:NA-Variable type:categorical-Phenotype ID:ILD_DIFF_DG
UK Biobank	Age at menopause (last menstrual period)	StimUD EUR Meta	-0.2386	0.04301	-5.548	2.895e-08	0.1098	0.0116	1.019	0.01935	-0.0009623	0.006139	https://docs.google.com/spreadsheets/d/1kvPoupSzsSFBNSztMzl04xMoSC3Kcx3CrjVf4yBmESU/edit?ts=5b5f17db#gid=227859291	PHESANT Transformation:3581_0|| INTEGER || reassignments: -1=NA|-3=NA || CONTINUOUS || ||-Notes:ACE touchscreen question How old were you when your periods stopped? The following checks were performed: If answer If answer > Participants age then rejected If answer > 70 then rejected If answer If answer > 60 then participant asked to confirm If the participant activated the Help button they were shown the message: If you are unsure, please provide an estimate or select Do not know. ~F3581~ was collected from women who indicated that their periods had stopped, as defined by their answers to ~F2724~-Variable type:continuous_raw
UK Biobank	Treatment/medication code: paracetamol	StimUD EUR Meta	0.248	0.04476	5.542	2.998e-08	0.02974	0.002059	1.035	0.009213	0.01994	0.006167	https://docs.google.com/spreadsheets/d/1kvPoupSzsSFBNSztMzl04xMoSC3Kcx3CrjVf4yBmESU/edit?ts=5b5f17db#gid=227859291	PHESANT Transformation:20003_0 || CAT-MUL-BINARY-VAR 2038460150 || Indicator name x137_0_0 || Remove indicator var NAs: 53 || Remove indicator var <0: 0 || Removed 0 examples != 2038460150 but with missing value (<0) || sample 294794/66347(361141) ||-Notes:Code for treatment Negative codes indicate free-text entry.-Variable type:binary
MVP	body mass index (BMI, mean, inv-normal transformed)	StimUD EUR Meta	-0.1519	0.02743	-5.537	3.076e-08	0.4395	0.0171	2.1524	0.0504	-0.025625	0.0124	https://phenomics.va.ornl.gov/web/cipher/pheweb	https://www.science.org/doi/10.1126/science.adj1205
UK Biobank	Former alcohol drinker	StimUD EUR Meta	0.524	0.09478	5.529	3.229e-08	0.09725	0.01826	1.004	0.006395	0.00173	0.005305	https://docs.google.com/spreadsheets/d/1kvPoupSzsSFBNSztMzl04xMoSC3Kcx3CrjVf4yBmESU/edit?ts=5b5f17db#gid=227859291	PHESANT Transformation:3731_0|| CAT-SINGLE || Inc(>=10): 1(12564) || Inc(>=10): 0(11181) || CAT-SINGLE-BINARY || sample 11181/12564(23745) ||-Notes:ACE touchscreen question Did you previously drink alcohol? ~F3731~ was collected from participants who indicated they never drink alcohol, as defined by their answers to ~F1558~-Variable type:binary
UK Biobank	Types of transport used (excluding work): Car/motor vehicle	StimUD EUR Meta	-0.2551	0.0462	-5.523	3.332e-08	0.02277	0.001649	1.023	0.007742	0.001203	0.005289	https://docs.google.com/spreadsheets/d/1kvPoupSzsSFBNSztMzl04xMoSC3Kcx3CrjVf4yBmESU/edit?ts=5b5f17db#gid=227859291	PHESANT Transformation:6162_0 || CAT-MUL-BINARY-VAR 1 || NO_NAN Remove NA participants 1769 || Removed 101 examples != 1 but with missing value (<0) || sample 73865/285459(359324) ||-Notes:ACE touchscreen question In the last 4 weeks, which forms of transport have you used most often to get about? (Not including any journeys to and from work; you can select more than one answer) The following checks were performed: If code -7 was selected, then no additional choices were allowed. If code -3 was selected, then no additional choices were allowed. If the participant activated the Help button they were shown the message: Remember not to include journeys to and from work. ~F6162~ was collected from all participants except those who indicated they were unable to walk, as defined by their answers to ~F864~-Variable type:binary
MVP	Acid-base balance disorder	StimUD EUR Meta	0.4415	0.08021	5.504	3.715e-08	0.0053	0.0012	1.0585	0.008	0.032283	0.0048	https://phenomics.va.ornl.gov/web/cipher/pheweb	https://www.science.org/doi/10.1126/science.adj1761
MVP	Waking up during the night and not easily going back to sleep	StimUD EUR Meta	0.2468	0.04492	5.495	3.908e-08	0.0351	0.0026	1.0667	0.0087	0.0042897	0.0053	https://phenomics.va.ornl.gov/web/cipher/pheweb	https://www.science.org/doi/10.1126/science.adj2896
MVP (EUR)	Diseases of the oral soft tissues, excluding lesions specific for gingiva and tongue	StimUD EUR Meta	0.7132	0.1301	5.484	4.16e-08	0.003539	0.0009646	1.026	0.007853	0.01867	0.005511	https://ftp.ncbi.nlm.nih.gov/dbgap/studies/phs002453/analyses/GIA/	Phe_528. PheCodes_Digestive System
MVP	Diseases of the oral soft tissues, excluding lesions specific for gingiva and tongue	StimUD EUR Meta	0.7132	0.1301	5.483	4.183e-08	0.0035	0.001	1.0255	0.0079	0.018672	0.0055	https://phenomics.va.ornl.gov/web/cipher/pheweb	https://www.science.org/doi/10.1126/science.adj2294
UK Biobank	Medication for pain relief, constipation, heartburn: Paracetamol	StimUD EUR Meta	0.2316	0.04238	5.464	4.666e-08	0.03882	0.002296	1.034	0.009344	0.02209	0.006214	https://docs.google.com/spreadsheets/d/1kvPoupSzsSFBNSztMzl04xMoSC3Kcx3CrjVf4yBmESU/edit?ts=5b5f17db#gid=227859291	PHESANT Transformation:6154_0 || CAT-MUL-BINARY-VAR 3 || NO_NAN Remove NA participants 514 || Removed 3596 examples != 3 but with missing value (<0) || sample 279148/77936(357084) ||-Notes:ACE touchscreen question Do you regularly take any of the following? (You can select more than one answer) The following checks were performed: If code -7 was selected, then no additional choices were allowed. If code -1 was selected, then no additional choices were allowed. If code -3 was selected, then no additional choices were allowed. If the participant activated the Help button they were shown the message: Some over the counter medicines are known by other names. Please enter the corresponding name if you take any of the following REGULARLY (that is, most days of the week for the last 4 weeks): Aspirin: Alka Rapid Crystals, Alka-Seltzer XS, Anadin Extra, Anadin Original, Askit powders, Aspro Clear, Codis 500, Disprin, Disprin Extra Ibuprofen: Anadin Ultra, Anadin Ibuprofen, Cuprofen Plus, Nurofen, Solpaflex, Ibuleve Paracetamol: Anadin Extra, Hedex Extra, Panadol, Paracodol, Paramol, Solpadeine, Syndol, Veganin, Feminax, Midrid, Migraleve Codeine: Codis 500, Cuprofen Plus, Nurofen Plus, Panadol Ultra, Paracodol, Paramol, Solpadeine Max, Sopadeine Plus, Solpafelx, Syndol, Veganin, Feminax, Migraleve-Variable type:binary
MVP	What is your weight? (pounds, inv-normal transformed)	StimUD EUR Meta	-0.1523	0.0279	-5.457	4.833e-08	0.3786	0.017	1.7785	0.0343	0.003752	0.0101	https://phenomics.va.ornl.gov/web/cipher/pheweb	https://www.science.org/doi/10.1126/science.adj2938
MVP	Cellulitis and abscess of trunk	StimUD EUR Meta	0.454	0.08321	5.456	4.868e-08	0.005	0.0009	1.0185	0.007	0.018461	0.0051	https://phenomics.va.ornl.gov/web/cipher/pheweb	https://www.science.org/doi/10.1126/science.adj2539
MVP (EUR)	Cellulitis and abscess of trunk	StimUD EUR Meta	0.454	0.08321	5.456	4.874e-08	0.005014	0.0009437	1.018	0.007007	0.01846	0.005131	https://ftp.ncbi.nlm.nih.gov/dbgap/studies/phs002453/analyses/GIA/	Phe_681_7. PheCodes_Dermatological System
UK Biobank	Treatment/medication code: co-codamol	StimUD EUR Meta	0.3651	0.06694	5.454	4.925e-08	0.01023	0.001315	1.013	0.006842	0.005926	0.005252	https://docs.google.com/spreadsheets/d/1kvPoupSzsSFBNSztMzl04xMoSC3Kcx3CrjVf4yBmESU/edit?ts=5b5f17db#gid=227859291	PHESANT Transformation:20003_0 || CAT-MUL-BINARY-VAR 1140923346 || Indicator name x137_0_0 || Remove indicator var NAs: 53 || Remove indicator var <0: 0 || Removed 0 examples != 1140923346 but with missing value (<0) || sample 352757/8384(361141) ||-Notes:Code for treatment Negative codes indicate free-text entry.-Variable type:binary
UK Biobank	Other pulmonary diagnosis	StimUD EUR Meta	0.3766	0.06908	5.451	5.004e-08	0.01162	0.001727	1.015	0.00816	0.0122	0.005036	https://docs.google.com/spreadsheets/d/1kvPoupSzsSFBNSztMzl04xMoSC3Kcx3CrjVf4yBmESU/edit?ts=5b5f17db#gid=227859291	PHESANT Transformation:NA-Notes:NA-Variable type:categorical-Phenotype ID:PULMONARYDG
UK Biobank	Diseases of the respiratory system	StimUD EUR Meta	0.3766	0.06908	5.451	5.004e-08	0.01162	0.001727	1.015	0.00816	0.0122	0.005036	https://docs.google.com/spreadsheets/d/1kvPoupSzsSFBNSztMzl04xMoSC3Kcx3CrjVf4yBmESU/edit?ts=5b5f17db#gid=227859291	PHESANT Transformation:NA-Notes:NA-Variable type:categorical-Phenotype ID:X_RESPIRATORY
MVP	Staphylococcus infections	StimUD EUR Meta	0.3473	0.0638	5.444	5.222e-08	0.0073	0.001	1.0292	0.0067	0.030344	0.0056	https://phenomics.va.ornl.gov/web/cipher/pheweb	https://www.science.org/doi/10.1126/science.adj1516
UK Biobank	Leisure/social activities: Adult education class	StimUD EUR Meta	-0.3093	0.05689	-5.438	5.402e-08	0.01635	0.001752	0.999	0.007849	-0.002968	0.005941	https://docs.google.com/spreadsheets/d/1kvPoupSzsSFBNSztMzl04xMoSC3Kcx3CrjVf4yBmESU/edit?ts=5b5f17db#gid=227859291	PHESANT Transformation:6160_0 || CAT-MUL-BINARY-VAR 4 || NO_NAN Remove NA participants 177 || Removed 954 examples != 4 but with missing value (<0) || sample 334221/25842(360063) || SKIP_val:-3 < 0 ||-Notes:ACE touchscreen question Which of the following do you attend once a week or more often? (You can select more than one) The following checks were performed: If code -7 was selected, then no additional choices were allowed. If code -3 was selected, then no additional choices were allowed. If the participant activated the Help button they were shown the message: If this varies, please think about activities in the last year.-Variable type:binary
MVP	Disorders of magnesium metabolism	StimUD EUR Meta	0.4367	0.08034	5.436	5.449e-08	0.0061	0.0012	1.066	0.0077	0.020344	0.0055	https://phenomics.va.ornl.gov/web/cipher/pheweb	https://www.science.org/doi/10.1126/science.adj1750
MVP	Hemorrhoids	StimUD EUR Meta	0.3058	0.05647	5.415	6.134e-08	0.0161	0.0017	1.1046	0.0092	0.013255	0.0056	https://phenomics.va.ornl.gov/web/cipher/pheweb	https://www.science.org/doi/10.1126/science.adj2180
MVP	Spinal stenosis	StimUD EUR Meta	0.2226	0.04116	5.409	6.328e-08	0.041	0.0026	1.1813	0.0124	0.01841	0.0064	https://phenomics.va.ornl.gov/web/cipher/pheweb	https://www.science.org/doi/10.1126/science.adj2617
MVP	Pleurisy; pleural effusion	StimUD EUR Meta	0.3917	0.07278	5.382	7.386e-08	0.0074	0.0012	1.0738	0.0072	0.017404	0.0055	https://phenomics.va.ornl.gov/web/cipher/pheweb	https://www.science.org/doi/10.1126/science.adj2240
Global Biobank Meta-analysis Initiative Meta-analysis Initiative: powering genetic discovery across human diseases. 2026	Asthma (EUR Biobanks)	StimUD EUR Meta	0.1652	0.0309	5.347	8.937e-08	0.02499	0.002119	1.111	0.0212	0.00863	0.006648	https://www.globalbiobankmeta.org/resources	https://www.sciencedirect.com/science/article/pii/S2666979X22001410?via%3Dihub
MVP	Painful respiration	StimUD EUR Meta	0.4241	0.07936	5.343	9.125e-08	0.0067	0.0011	1.0138	0.0067	0.022999	0.0055	https://phenomics.va.ornl.gov/web/cipher/pheweb	https://www.science.org/doi/10.1126/science.adj2250
MVP	eosinophil (fraction, minimum, inv-norm transformed)	StimUD EUR Meta	-0.2206	0.04134	-5.336	9.496e-08	0.106	0.0124	1.4207	0.0344	-0.036492	0.008	https://phenomics.va.ornl.gov/web/cipher/pheweb	https://www.science.org/doi/10.1126/science.adj1312
GSCAN	Cigarettes per day	StimUD EUR Meta	0.315	0.0592	5.3196	1.0402e-07	0.0755	0.0097	0.9515	0.0152	-4.8747e-06	0.0053	https://pubmed.ncbi.nlm.nih.gov/30643251/
MVP	Bacterial pneumonia	StimUD EUR Meta	0.4625	0.0872	5.303	1.136e-07	0.0062	0.0012	1.0599	0.0078	0.03126	0.0051	https://phenomics.va.ornl.gov/web/cipher/pheweb	https://www.science.org/doi/10.1126/science.adj2213
Global Biobank Meta-analysis Initiative Meta-analysis Initiative: powering genetic discovery across human diseases. 2027	Asthma (All Biobanks)	StimUD EUR Meta	0.156	0.02944	5.299	1.167e-07	0.02115	0.001785	1.131	0.02562	0.01023	0.006587	https://www.globalbiobankmeta.org/resources	https://www.sciencedirect.com/science/article/pii/S2666979X22001410?via%3Dihub
MVP	Hypopotassemia	StimUD EUR Meta	0.2965	0.05599	5.294	1.194e-07	0.0136	0.0015	1.1085	0.0094	0.048466	0.0056	https://phenomics.va.ornl.gov/web/cipher/pheweb	https://www.science.org/doi/10.1126/science.adj1760
UK Biobank	Skin colour	StimUD EUR Meta	-0.1543	0.02917	-5.291	1.214e-07	0.1233	0.0377	1.057	0.08228	0.003867	0.006566	https://docs.google.com/spreadsheets/d/1kvPoupSzsSFBNSztMzl04xMoSC3Kcx3CrjVf4yBmESU/edit?ts=5b5f17db#gid=227859291	PHESANT Transformation:1717_0|| CAT-SINGLE || Inc(>=10): 2(257373) || Inc(>=10): 1(29331) || Inc(>=10): 3(63017) || Inc(>=10): 4(5341) || Inc(>=10): 5(1447) || Inc(>=10): 6(21) || ordered || CAT-ORD || order: 1|2|3|4|5|6 || num categories: 6 ||-Notes:ACE touchscreen question What best describes the colour of your skin without tanning? If the participant activated the Help button they were shown the message: If you are unsure, please provide an estimate or select Do not know.-Variable type:ordinal-Phenotype ID:1717
MVP	Occlusion of cerebral arteries	StimUD EUR Meta	0.3047	0.0577	5.281	1.287e-07	0.0109	0.0014	1.0823	0.0087	0.0010093	0.0052	https://phenomics.va.ornl.gov/web/cipher/pheweb	https://www.science.org/doi/10.1126/science.adj2143
UK Biobank	Leg fat percentage (left)	StimUD EUR Meta	0.1389	0.0264	5.262	1.424e-07	0.2268	0.00708	1.122	0.02013	0.01807	0.008013	https://docs.google.com/spreadsheets/d/1kvPoupSzsSFBNSztMzl04xMoSC3Kcx3CrjVf4yBmESU/edit?ts=5b5f17db#gid=227859291	PHESANT Transformation:23115_0|| CONTINUOUS MAIN || CONTINUOUS || ||-Notes:Body composition estimation by impedance measurement. Left leg fat percentage Range 1-75% in 0.1% increments.-Variable type:continuous_raw
MVP	Pulpitis and necrosis of tooth pulp	StimUD EUR Meta	0.4481	0.08519	5.259	1.445e-07	0.006	0.0011	1.0285	0.0076	0.01293	0.0053	https://phenomics.va.ornl.gov/web/cipher/pheweb	https://www.science.org/doi/10.1126/science.adj2273
MVP (EUR)	Pulpitis and necrosis of tooth pulp	StimUD EUR Meta	0.4481	0.08519	5.259	1.445e-07	0.005962	0.001134	1.028	0.007638	0.01293	0.005341	https://ftp.ncbi.nlm.nih.gov/dbgap/studies/phs002453/analyses/GIA/	Phe_522_1. PheCodes_Digestive System
MVP	chloride (mean, inv-norm transformed)	StimUD EUR Meta	-0.1819	0.03464	-5.252	1.503e-07	0.1055	0.0061	1.5841	0.025	-0.028749	0.0081	https://phenomics.va.ornl.gov/web/cipher/pheweb	https://www.science.org/doi/10.1126/science.adj1229
MVP	Diseases of pancreas	StimUD EUR Meta	0.4492	0.0856	5.247	1.544e-07	0.0058	0.0013	1.0394	0.0081	0.025768	0.0058	https://phenomics.va.ornl.gov/web/cipher/pheweb	https://www.science.org/doi/10.1126/science.adj2392
MVP	Diarrhea	StimUD EUR Meta	0.3178	0.06073	5.234	1.663e-07	0.0145	0.0014	1.1133	0.008	0.038855	0.0055	https://phenomics.va.ornl.gov/web/cipher/pheweb	https://www.science.org/doi/10.1126/science.adj2352
MVP	Superficial injury without mention of infection	StimUD EUR Meta	0.4892	0.09356	5.228	1.71e-07	0.0043	0.0011	1.0525	0.0075	0.025737	0.0055	https://phenomics.va.ornl.gov/web/cipher/pheweb	https://www.science.org/doi/10.1126/science.adj2801
MVP	Angina pectoris	StimUD EUR Meta	0.2019	0.03873	5.212	1.866e-07	0.037	0.0027	1.2163	0.0109	0.032182	0.0059	https://phenomics.va.ornl.gov/web/cipher/pheweb	https://www.science.org/doi/10.1126/science.adj2071
MVP	Ventral hernia	StimUD EUR Meta	0.3528	0.06775	5.207	1.917e-07	0.0078	0.0014	1.0426	0.0076	0.0098647	0.0049	https://phenomics.va.ornl.gov/web/cipher/pheweb	https://www.science.org/doi/10.1126/science.adj2335
MVP	Other tests	StimUD EUR Meta	0.4433	0.08519	5.203	1.956e-07	0.0051	0.001	1.0178	0.0068	0.023358	0.0049	https://phenomics.va.ornl.gov/web/cipher/pheweb	https://www.science.org/doi/10.1126/science.adj1543
UK Biobank	Illnesses of siblings: None of the above (group 1)	StimUD EUR Meta	-0.2098	0.04033	-5.201	1.987e-07	0.03497	0.002511	1.024	0.007866	-0.01036	0.004878	https://docs.google.com/spreadsheets/d/1kvPoupSzsSFBNSztMzl04xMoSC3Kcx3CrjVf4yBmESU/edit?ts=5b5f17db#gid=227859291	PHESANT Transformation:20111_0 || CAT-MUL-BINARY-VAR 100 || NO_NAN Remove NA participants 52692 || Removed 26523 examples != 100 but with missing value (<0) || sample 91010/190969(281979) ||-Notes:This field contains the combined results of 2 ACE touchscreen questions, both asked Have any of your brothers or sisters suffered from any of the following diseases? (You can select more than one answer) for different sets of illnesses. For convenience, the illnesses were arbitrarily divided into two sets: Group 1 : Heart disease, Stroke, High blood pressure, Chronic bronchitis/emphysema, Alzheimer's disease/dementia, Diabetes. Group 2 : Parkinson's disease, Severe Depression, Lung cancer, Bowel cancer, Prostate cancer, Breast cancer. If any of codes -11, -13 or -17 were selected then no additional Group 1 choices were allowed. If any of codes -21, -23 or -27 were selected then no additional Group 2 choices were allowed. If the participant activated the Help button they were shown the message: Answer this question for blood relations only. Include any sisters or brothers who have died. If you are not sure if your sisters or brothers suffered from any of the listed illnesses please select Do not know. If more than one sister or brother has suffered from any of the listed illnesses, you only need to select the illness once. The information was collected from participants who indicated they were not adopted as a child, as defined by their answers to ~F1767~ and that they had at least one natural brother or sister, as defined by their answers to ~F1873~ and ~F1883~.-Variable type:binary
UK Biobank	Job involved shift work: Yes	StimUD EUR Meta	0.4225	0.08126	5.199	2.002e-07	0.02749	0.004858	1.006	0.0069	-0.0001924	0.005368	https://docs.google.com/spreadsheets/d/1kvPoupSzsSFBNSztMzl04xMoSC3Kcx3CrjVf4yBmESU/edit?ts=5b5f17db#gid=227859291	PHESANT Transformation:22620_0 || CAT-MUL-BINARY-VAR 1 || NO_NAN Remove NA participants 270045 || Removed 0 examples != 1 but with missing value (<0) || sample 65451/25698(91149) ||-Notes:Participants were asked: Did you ever work shifts (day and/or night shifts) for this job? Day-shifts were defined as work in nomal daytime hours or morning, afternoon or evening work. Night-shifts were defined as work for at least 3 hours between midnight and 5am.-Variable type:binary
UK Biobank	Treatment/medication code: tramadol	StimUD EUR Meta	0.3832	0.07378	5.194	2.058e-07	0.007512	0.001317	1.016	0.007997	0.0119	0.00505	https://docs.google.com/spreadsheets/d/1kvPoupSzsSFBNSztMzl04xMoSC3Kcx3CrjVf4yBmESU/edit?ts=5b5f17db#gid=227859291	PHESANT Transformation:20003_0 || CAT-MUL-BINARY-VAR 1140864992 || Indicator name x137_0_0 || Remove indicator var NAs: 53 || Remove indicator var <0: 0 || Removed 0 examples != 1140864992 but with missing value (<0) || sample 357130/4011(361141) ||-Notes:Code for treatment Negative codes indicate free-text entry.-Variable type:binary
MVP	Cholelithiasis and cholecystitis	StimUD EUR Meta	0.4174	0.08058	5.179	2.229e-07	0.008	0.0016	1.0952	0.0085	0.011729	0.0059	https://phenomics.va.ornl.gov/web/cipher/pheweb	https://www.science.org/doi/10.1126/science.adj2381
MVP	monocyte (fraction, minimum, inv-norm transformed)	StimUD EUR Meta	-0.1863	0.03603	-5.172	2.316e-07	0.1242	0.0216	1.7574	0.1296	-0.037988	0.0084	https://phenomics.va.ornl.gov/web/cipher/pheweb	https://www.science.org/doi/10.1126/science.adj1455
MVP	Myocardial infarction	StimUD EUR Meta	0.2024	0.03913	5.172	2.32e-07	0.0372	0.0029	1.2347	0.0128	0.02379	0.006	https://phenomics.va.ornl.gov/web/cipher/pheweb	https://www.science.org/doi/10.1126/science.adj2070
MVP	Dependence on respirator [Ventilator] or supplemental oxygen	StimUD EUR Meta	0.3169	0.06139	5.162	2.45e-07	0.0098	0.0013	1.0555	0.0073	0.011145	0.0053	https://phenomics.va.ornl.gov/web/cipher/pheweb	https://www.science.org/doi/10.1126/science.adj2246
MVP	Other arthropathies	StimUD EUR Meta	0.2547	0.04945	5.15	2.609e-07	0.0181	0.0016	1.0996	0.0086	0.021899	0.0057	https://phenomics.va.ornl.gov/web/cipher/pheweb	https://www.science.org/doi/10.1126/science.adj2613
MVP	Other diseases of lung	StimUD EUR Meta	0.4164	0.08106	5.137	2.79e-07	0.0072	0.0013	1.0511	0.0081	0.0091667	0.0052	https://phenomics.va.ornl.gov/web/cipher/pheweb	https://www.science.org/doi/10.1126/science.adj2247
MVP	Postlaminectomy syndrome	StimUD EUR Meta	0.3278	0.06407	5.117	3.106e-07	0.0074	0.0011	1.039	0.0073	0.00044525	0.0051	https://phenomics.va.ornl.gov/web/cipher/pheweb	https://www.science.org/doi/10.1126/science.adj2627
MVP	Hemorrhage of rectum and anus	StimUD EUR Meta	0.4559	0.08912	5.115	3.14e-07	0.0048	0.0011	1.0426	0.0074	0.0051225	0.0051	https://phenomics.va.ornl.gov/web/cipher/pheweb	https://www.science.org/doi/10.1126/science.adj2399
MVP	Congestive heart failure; nonhypertensive	StimUD EUR Meta	0.2133	0.04178	5.106	3.298e-07	0.0418	0.0022	1.2602	0.0114	0.030609	0.0069	https://phenomics.va.ornl.gov/web/cipher/pheweb	https://www.science.org/doi/10.1126/science.adj2126
UK Biobank	Diagnoses - main ICD10: K29 Gastritis and duodenitis	StimUD EUR Meta	0.3735	0.07321	5.102	3.367e-07	0.008339	0.001331	1.017	0.006863	0.007507	0.00514	https://docs.google.com/spreadsheets/d/1kvPoupSzsSFBNSztMzl04xMoSC3Kcx3CrjVf4yBmESU/edit?ts=5b5f17db#gid=227859291	PHESANT Transformation:NA-Notes:NA-Variable type:categorical-Phenotype ID:K29
UK Biobank	Diagnoses - main ICD10: N39 Other disorders of urinary system	StimUD EUR Meta	0.4061	0.07969	5.096	3.473e-07	0.006877	0.0013	1.013	0.007178	0.0005196	0.00506	https://docs.google.com/spreadsheets/d/1kvPoupSzsSFBNSztMzl04xMoSC3Kcx3CrjVf4yBmESU/edit?ts=5b5f17db#gid=227859291	PHESANT Transformation:NA-Notes:NA-Variable type:categorical-Phenotype ID:N39
UK Biobank	Neutrophill count	StimUD EUR Meta	0.1626	0.0319	5.096	3.476e-07	0.1348	0.01025	1.158	0.03154	9.755e-05	0.007906	https://docs.google.com/spreadsheets/d/1kvPoupSzsSFBNSztMzl04xMoSC3Kcx3CrjVf4yBmESU/edit?ts=5b5f17db#gid=227859291	PHESANT Transformation:30140_0|| CONTINUOUS MAIN || CONTINUOUS || ||-Notes:Result of Neutrophils Number assay, performed on blood sample, obtained from UK Biobank assessment centre visit. Neutrophils count is the proportion of ( neutrophils / 100 ) x white blood cell count.-Variable type:continuous_raw
UK Biobank	Diagnoses - main ICD10: R10 Abdominal and pelvic pain	StimUD EUR Meta	0.3286	0.0645	5.094	3.503e-07	0.0121	0.001544	1.008	0.008288	0.009636	0.005486	https://docs.google.com/spreadsheets/d/1kvPoupSzsSFBNSztMzl04xMoSC3Kcx3CrjVf4yBmESU/edit?ts=5b5f17db#gid=227859291	PHESANT Transformation:NA-Notes:NA-Variable type:categorical-Phenotype ID:R10
UK Biobank	Leg fat percentage (right)	StimUD EUR Meta	0.1354	0.02662	5.086	3.649e-07	0.2267	0.007176	1.117	0.02009	0.01885	0.007859	https://docs.google.com/spreadsheets/d/1kvPoupSzsSFBNSztMzl04xMoSC3Kcx3CrjVf4yBmESU/edit?ts=5b5f17db#gid=227859291	PHESANT Transformation:23111_0|| CONTINUOUS MAIN || CONTINUOUS || ||-Notes:Body composition estimation by impedance measurement. Right leg fat percentages Range 1-75% in 0.1% increments.-Variable type:continuous_raw
MVP	Other diseases of respiratory system, not elsewhere classified	StimUD EUR Meta	0.4932	0.09703	5.083	3.717e-07	0.0053	0.0012	1.073	0.007	0.029463	0.0055	https://phenomics.va.ornl.gov/web/cipher/pheweb	https://www.science.org/doi/10.1126/science.adj2263
MVP	Sprains and strains	StimUD EUR Meta	0.2511	0.04945	5.077	3.825e-07	0.0212	0.0015	1.0695	0.0077	0.01763	0.0055	https://phenomics.va.ornl.gov/web/cipher/pheweb	https://www.science.org/doi/10.1126/science.adj2774
MVP	Biological Sibling: Depression	StimUD EUR Meta	0.34	0.0671	5.067	4.045e-07	0.0105	0.0017	1.0531	0.0077	0.011194	0.0051	https://phenomics.va.ornl.gov/web/cipher/pheweb	https://www.science.org/doi/10.1126/science.adj2877
UKB (EUR)	Extreme irritability	StimUD EUR Meta	0.254	0.0503	5.0534	4.3393e-07	0.0589	0.005	1.0019	0.007	0.0062	0.0048
MVP	Ascites (non malignant)	StimUD EUR Meta	0.3951	0.0782	5.053	4.359e-07	0.0057	0.0012	1.0194	0.008	0.012333	0.0053	https://phenomics.va.ornl.gov/web/cipher/pheweb	https://www.science.org/doi/10.1126/science.adj2374
MVP	Diseases of sebaceous glands	StimUD EUR Meta	0.2223	0.04417	5.033	4.831e-07	0.0236	0.0025	1.107	0.0106	0.0084715	0.006	https://phenomics.va.ornl.gov/web/cipher/pheweb	https://www.science.org/doi/10.1126/science.adj2587
MVP (EUR)	Diseases of sebaceous glands	StimUD EUR Meta	0.2223	0.04418	5.032	4.844e-07	0.02357	0.002523	1.107	0.0106	0.008471	0.005953	https://ftp.ncbi.nlm.nih.gov/dbgap/studies/phs002453/analyses/GIA/	Phe_706. PheCodes_Dermatological System
UK Biobank	Major dietary changes in the last 5 years: Yes, because of illness	StimUD EUR Meta	0.2203	0.04379	5.032	4.863e-07	0.02291	0.001781	1.039	0.008534	0.0003565	0.005036	https://docs.google.com/spreadsheets/d/1kvPoupSzsSFBNSztMzl04xMoSC3Kcx3CrjVf4yBmESU/edit?ts=5b5f17db#gid=227859291	PHESANT Transformation:1538_0 || CAT-SINGLE || CAT-SINGLE-BINARY-VAR: 1 || Inc(>=10): 1(38051) ||-Notes:ACE touchscreen question Have you made any major changes to your diet in the last 5 years?-Variable type:binary
UK Biobank	Fed-up feelings	StimUD EUR Meta	0.2236	0.04452	5.022	5.105e-07	0.06566	0.003327	1.048	0.01173	0.01465	0.006938	https://docs.google.com/spreadsheets/d/1kvPoupSzsSFBNSztMzl04xMoSC3Kcx3CrjVf4yBmESU/edit?ts=5b5f17db#gid=227859291	PHESANT Transformation:1960_0|| CAT-SINGLE || Inc(>=10): 0(210432) || Inc(>=10): 1(143332) || CAT-SINGLE-BINARY || sample 210432/143332(353764) ||-Notes:ACE touchscreen question Do you often feel 'fed-up'? If the participant activated the Help button they were shown the message: Work through these questions quickly and do not think about the exact meaning of the question-Variable type:binary
MVP	Inflammatory diseases of prostate	StimUD EUR Meta	0.4418	0.08818	5.011	5.425e-07	0.0069	0.0013	1.0878	0.0081	0.012251	0.0056	https://phenomics.va.ornl.gov/web/cipher/pheweb	https://www.science.org/doi/10.1126/science.adj2459
UK Biobank	Transport type for commuting to job workplace: Cycle	StimUD EUR Meta	-0.3081	0.06151	-5.009	5.472e-07	0.02775	0.003076	1.025	0.008605	-0.003808	0.005948	https://docs.google.com/spreadsheets/d/1kvPoupSzsSFBNSztMzl04xMoSC3Kcx3CrjVf4yBmESU/edit?ts=5b5f17db#gid=227859291	PHESANT Transformation:6143_0 || CAT-MUL-BINARY-VAR 4 || NO_NAN Remove NA participants 170220 || Removed 142 examples != 4 but with missing value (<0) || sample 175947/14885(190832) ||-Notes:ACE touchscreen question What types of transport do you use to get to and from work? (You can select more than one answer) The following checks were performed: If code -7 was selected, then no additional choices were allowed. If code -3 was selected, then no additional choices were allowed. If the participant activated the Help button they were shown the message: If you have more than one 'current job' then answer this question for your MAIN job only. If you use more than one form of transport then select all that apply ~F6143~ was collected from participants who indicated they were in paid employment or self-employed, as defined by their answers to ~F6142~ except those who indicated they always work from home, as defined by their answers to ~F6142~-Variable type:binary
MVP	calcium (minimum, inv-norm transformed)	StimUD EUR Meta	-0.21	0.04197	-5.003	5.64e-07	0.0509	0.0082	1.2514	0.0158	-0.023524	0.0059	https://phenomics.va.ornl.gov/web/cipher/pheweb	https://www.science.org/doi/10.1126/science.adj1219
UK Biobank	Pain type(s) experienced in last month: Knee pain	StimUD EUR Meta	0.2005	0.0401	5	5.746e-07	0.03751	0.002226	1.028	0.009444	0.01362	0.005771	https://docs.google.com/spreadsheets/d/1kvPoupSzsSFBNSztMzl04xMoSC3Kcx3CrjVf4yBmESU/edit?ts=5b5f17db#gid=227859291	PHESANT Transformation:6159_0 || CAT-MUL-BINARY-VAR 7 || NO_NAN Remove NA participants 180 || Removed 623 examples != 7 but with missing value (<0) || sample 283763/76628(360391) ||-Notes:ACE touchscreen question In the last month have you experienced any of the following that interfered with your usual activites? (You can select more than one answer) The following checks were performed: If code 8 was selected, then no additional choices were allowed. If code -7 was selected, then no additional choices were allowed. If code -3 was selected, then no additional choices were allowed.-Variable type:binary
UK Biobank	Ever had known person concerned about, or recommend reduction of, alcohol consumption: No	StimUD EUR Meta	-0.374	0.0749	-4.993	5.948e-07	0.02239	0.003987	1.018	0.007255	-0.0109	0.00492	https://docs.google.com/spreadsheets/d/1kvPoupSzsSFBNSztMzl04xMoSC3Kcx3CrjVf4yBmESU/edit?ts=5b5f17db#gid=227859291	PHESANT Transformation:20405_0 || CAT-SINGLE || CAT-SINGLE-BINARY-VAR: 0 || Inc(>=10): 0(107474) ||-Notes:Question asked: Has a relative or friend or a doctor or another health worker been concerned about your drinking or suggested you cut down?-Variable type:binary
UK Biobank	Manifestations of mania or irritability: My thoughts were racing	StimUD EUR Meta	0.4051	0.08159	4.966	6.845e-07	0.0254	0.004966	1.011	0.00815	-0.002418	0.005783	https://docs.google.com/spreadsheets/d/1kvPoupSzsSFBNSztMzl04xMoSC3Kcx3CrjVf4yBmESU/edit?ts=5b5f17db#gid=227859291	PHESANT Transformation:20548_0 || CAT-MUL-BINARY-VAR 3 || Indicator name x20502_0_0 || Remove indicator var NAs: 243128 || Remove indicator var <0: 3644 || Removed 0 examples != 3 but with missing value (<0) || sample 103842/10580(114422) ||-Notes:Question asked: Please try to remember a period when you were in a high or irritable state and select all of the following that apply: Participant was offered a set of options which have been combined here into a single answer Question was asked when ~F20501~ was Yes or ~F20502~ was Yes.-Variable type:binary
MVP	Symptoms and disorders of the joints	StimUD EUR Meta	0.2755	0.05552	4.962	6.989e-07	0.0147	0.0017	1.0949	0.009	0.019415	0.0058	https://phenomics.va.ornl.gov/web/cipher/pheweb	https://www.science.org/doi/10.1126/science.adj2680
MVP	Biological Mother: Chronic Lung Disease including COPD, Emphysema or Bronchitis	StimUD EUR Meta	0.4033	0.08132	4.96	7.053e-07	0.0093	0.0015	1.0427	0.007	0.013637	0.0057	https://phenomics.va.ornl.gov/web/cipher/pheweb	https://www.science.org/doi/10.1126/science.adj1445
UK Biobank	Shortness of breath walking on level ground	StimUD EUR Meta	0.2911	0.0587	4.959	7.083e-07	0.04781	0.004596	1.011	0.007911	0.005077	0.005498	https://docs.google.com/spreadsheets/d/1kvPoupSzsSFBNSztMzl04xMoSC3Kcx3CrjVf4yBmESU/edit?ts=5b5f17db#gid=227859291	PHESANT Transformation:4717_0|| CAT-SINGLE || Inc(>=10): 0(105588) || Inc(>=10): 1(12418) || CAT-SINGLE-BINARY || sample 105588/12418(118006) ||-Notes:ACE touchscreen question Do you get short of breath walking with people of your own age on level ground?-Variable type:binary
MVP	Spondylosis with myelopathy	StimUD EUR Meta	0.3589	0.07244	4.955	7.234e-07	0.007	0.0014	1.0595	0.0089	0.010439	0.0058	https://phenomics.va.ornl.gov/web/cipher/pheweb	https://www.science.org/doi/10.1126/science.adj2621
MVP	Pain in limb	StimUD EUR Meta	0.212	0.0428	4.954	7.265e-07	0.0311	0.0018	1.1481	0.0086	0.028132	0.0056	https://phenomics.va.ornl.gov/web/cipher/pheweb	https://www.science.org/doi/10.1126/science.adj2730
MVP	eosinophil (absolute count, maximum, inv-norm transformed)	StimUD EUR Meta	0.132	0.02665	4.951	7.382e-07	0.2173	0.0254	1.7261	0.0639	0.02345	0.0082	https://phenomics.va.ornl.gov/web/cipher/pheweb	https://www.science.org/doi/10.1126/science.adj1307
MVP	Acute pancreatitis	StimUD EUR Meta	0.5391	0.1089	4.948	7.493e-07	0.0037	0.0012	1.0346	0.0072	0.023089	0.0057	https://phenomics.va.ornl.gov/web/cipher/pheweb	https://www.science.org/doi/10.1126/science.adj2393
MVP (EUR)	Cancer of liver and intrahepatic bile duct	StimUD EUR Meta	0.3973	0.08041	4.941	7.758e-07	0.00483	0.001031	1.019	0.007787	0.01518	0.005575	https://ftp.ncbi.nlm.nih.gov/dbgap/studies/phs002453/analyses/GIA/	Phe_155. PheCodes_Neoplasms
MVP	Cancer of liver and intrahepatic bile duct	StimUD EUR Meta	0.3974	0.08043	4.94	7.808e-07	0.0048	0.001	1.0187	0.0078	0.015186	0.0056	https://phenomics.va.ornl.gov/web/cipher/pheweb	https://www.science.org/doi/10.1126/science.adj1581
UK Biobank	Workplace had a lot of diesel exhaust: Sometimes	StimUD EUR Meta	0.4325	0.08771	4.931	8.201e-07	0.02431	0.005187	1.006	0.006543	-0.006525	0.005239	https://docs.google.com/spreadsheets/d/1kvPoupSzsSFBNSztMzl04xMoSC3Kcx3CrjVf4yBmESU/edit?ts=5b5f17db#gid=227859291	PHESANT Transformation:22615_0 || CAT-MUL-BINARY-VAR 1 || NO_NAN Remove NA participants 270410 || Removed 1474 examples != 1 but with missing value (<0) || sample 76272/13038(89310) || SKIP_val:-121 < 0 ||-Notes:Participant asked Thinking about the place where you worked: Was there a lot of diesel exhaust? Participants were allowed to skip answering this question.-Variable type:binary
UK Biobank	Forced vital capacity (FVC), Best measure	StimUD EUR Meta	-0.1365	0.0277	-4.928	8.296e-07	0.2313	0.0112	1.135	0.02278	-0.002891	0.007166	https://docs.google.com/spreadsheets/d/1kvPoupSzsSFBNSztMzl04xMoSC3Kcx3CrjVf4yBmESU/edit?ts=5b5f17db#gid=227859291	PHESANT Transformation:20151_0|| CONTINUOUS MAIN || CONTINUOUS || ||-Notes:Highest measure from the array of values for Forced Vital Capacity (FVC) (~F3062~), which was acceptable according to corresponding acceptability field (~F3061~). A blow was deemed acceptable if recorded as 0 (no problems) or 32 (0x20 - USER_ACCEPTED). This derived data field has come from Professor Martin Tobin at the University of Leicester.-Variable type:continuous_raw
UK Biobank	Reason for glasses/contact lenses: For 'astigmatism'	StimUD EUR Meta	-0.3651	0.07409	-4.927	8.345e-07	0.00816	0.001456	1.021	0.00742	-0.00274	0.005464	https://docs.google.com/spreadsheets/d/1kvPoupSzsSFBNSztMzl04xMoSC3Kcx3CrjVf4yBmESU/edit?ts=5b5f17db#gid=227859291	PHESANT Transformation:6147_0 || CAT-MUL-BINARY-VAR 4 || Indicator name x2207_0_0 || Remove indicator var NAs: 179 || Remove indicator var <0: 338 || Removed 0 examples != 4 but with missing value (<0) || sample 350925/9752(360677) ||-Notes:ACE touchscreen question Why were you prescribed glasses/contacts? (You can select more than one answer) The following checks were performed: If code -1 was selected, then no additional choices were allowed. If code -3 was selected, then no additional choices were allowed. ~F6147~ was collected from participants who indicated they wear glasses or contact lenses to correct their vision, as defined by their answers to ~F2207~-Variable type:binary
MVP	Sepsis and SIRS	StimUD EUR Meta	0.3886	0.07888	4.927	8.367e-07	0.0067	0.0012	1.0743	0.0069	0.029889	0.0056	https://phenomics.va.ornl.gov/web/cipher/pheweb	https://www.science.org/doi/10.1126/science.adj2830
UK Biobank	Other gastritis (incl. Duodenitis)	StimUD EUR Meta	0.4046	0.08214	4.926	8.394e-07	0.006584	0.001329	1.013	0.0068	0.006725	0.004933	https://docs.google.com/spreadsheets/d/1kvPoupSzsSFBNSztMzl04xMoSC3Kcx3CrjVf4yBmESU/edit?ts=5b5f17db#gid=227859291	PHESANT Transformation:NA-Notes:NA-Variable type:categorical-Phenotype ID:K11_OTHGASTR
MVP	red blood cell count (RBC, mean, inv-norm transformed)	StimUD EUR Meta	-0.1508	0.03072	-4.91	9.095e-07	0.2288	0.0236	1.9492	0.0713	-0.035146	0.0098	https://phenomics.va.ornl.gov/web/cipher/pheweb	https://www.science.org/doi/10.1126/science.adj2853
UK Biobank	Workplace had a lot of cigarette smoke from other people smoking: Often	StimUD EUR Meta	0.4801	0.09785	4.907	9.259e-07	0.02742	0.005877	1.009	0.008116	-0.001312	0.006164	https://docs.google.com/spreadsheets/d/1kvPoupSzsSFBNSztMzl04xMoSC3Kcx3CrjVf4yBmESU/edit?ts=5b5f17db#gid=227859291	PHESANT Transformation:22611_0 || CAT-MUL-BINARY-VAR 2 || NO_NAN Remove NA participants 270296 || Removed 1096 examples != 2 but with missing value (<0) || sample 74862/14941(89803) || SKIP_val:-121 < 0 ||-Notes:Participant asked Thinking about the place where you worked: Was there a lot of cigarette smoke from other people smoking? Participants were allowed to skip answering this question.-Variable type:binary
MVP	Cerebral artery occlusion, with cerebral infarction	StimUD EUR Meta	0.2868	0.05847	4.906	9.3e-07	0.0106	0.0014	1.0851	0.0087	0.001956	0.0052	https://phenomics.va.ornl.gov/web/cipher/pheweb	https://www.science.org/doi/10.1126/science.adj2144
MVP	Blood in stool	StimUD EUR Meta	0.4322	0.08829	4.895	9.807e-07	0.0048	0.0011	1.0735	0.0069	0.026287	0.0056	https://phenomics.va.ornl.gov/web/cipher/pheweb	https://www.science.org/doi/10.1126/science.adj2398
MVP (EUR)	Secondary malignant neoplasm	StimUD EUR Meta	0.3979	0.08136	4.891	1.004e-06	0.005308	0.001228	1.042	0.007236	0.002748	0.005506	https://ftp.ncbi.nlm.nih.gov/dbgap/studies/phs002453/analyses/GIA/	Phe_198. PheCodes_Neoplasms
MVP	Secondary malignant neoplasm	StimUD EUR Meta	0.3979	0.08137	4.89	1.008e-06	0.0053	0.0012	1.042	0.0072	0.0027481	0.0055	https://phenomics.va.ornl.gov/web/cipher/pheweb	https://www.science.org/doi/10.1126/science.adj1621
UK Biobank	Diseases of the skin and subcutaneous tissue	StimUD EUR Meta	0.4564	0.09335	4.889	1.014e-06	0.005648	0.001381	1.009	0.007469	-0.0001325	0.005846	https://docs.google.com/spreadsheets/d/1kvPoupSzsSFBNSztMzl04xMoSC3Kcx3CrjVf4yBmESU/edit?ts=5b5f17db#gid=227859291	PHESANT Transformation:NA-Notes:NA-Variable type:categorical-Phenotype ID:XII_SKIN_SUBCUTAN
MVP	Cerebral ischemia	StimUD EUR Meta	0.2557	0.05235	4.885	1.035e-06	0.0148	0.0016	1.0951	0.0091	0.006353	0.0059	https://phenomics.va.ornl.gov/web/cipher/pheweb	https://www.science.org/doi/10.1126/science.adj2145
MVP	Abnormal results of function study of liver	StimUD EUR Meta	0.2389	0.04895	4.881	1.054e-06	0.0174	0.0026	1.0953	0.0221	0.0093236	0.0055	https://phenomics.va.ornl.gov/web/cipher/pheweb	https://www.science.org/doi/10.1126/science.adj2379
MVP	Other chronic ischemic heart disease, unspecified	StimUD EUR Meta	0.1587	0.03255	4.876	1.082e-06	0.0745	0.0061	1.3968	0.0223	0.013704	0.007	https://phenomics.va.ornl.gov/web/cipher/pheweb	https://www.science.org/doi/10.1126/science.adj2073
MVP	Chronic periodontitis	StimUD EUR Meta	0.4326	0.08886	4.868	1.125e-06	0.0065	0.001	1.0199	0.0067	0.014346	0.0058	https://phenomics.va.ornl.gov/web/cipher/pheweb	https://www.science.org/doi/10.1126/science.adj2279
MVP (EUR)	Chronic periodontitis	StimUD EUR Meta	0.4326	0.08886	4.868	1.126e-06	0.00648	0.001	1.02	0.006706	0.01435	0.005849	https://ftp.ncbi.nlm.nih.gov/dbgap/studies/phs002453/analyses/GIA/	Phe_523_32. PheCodes_Digestive System
MVP	Herpes simplex	StimUD EUR Meta	0.3656	0.07517	4.864	1.152e-06	0.0057	0.0011	1.0284	0.0075	0.010884	0.005	https://phenomics.va.ornl.gov/web/cipher/pheweb	https://www.science.org/doi/10.1126/science.adj1525
MVP	Fracture of ankle and foot	StimUD EUR Meta	0.3772	0.07764	4.858	1.187e-06	0.0075	0.0014	1.0552	0.0083	0.023499	0.0057	https://phenomics.va.ornl.gov/web/cipher/pheweb	https://www.science.org/doi/10.1126/science.adj2757
UK Biobank	Mean sphered cell volume	StimUD EUR Meta	0.1376	0.0284	4.845	1.264e-06	0.1887	0.01904	1.151	0.04228	-0.003401	0.007543	https://docs.google.com/spreadsheets/d/1kvPoupSzsSFBNSztMzl04xMoSC3Kcx3CrjVf4yBmESU/edit?ts=5b5f17db#gid=227859291	PHESANT Transformation:30270_0|| CONTINUOUS MAIN || CONTINUOUS || ||-Notes:Result of Mean Sphered Cells Volume assay, performed on blood sample, obtained from UK Biobank assessment centre visit.-Variable type:continuous_raw
UK Biobank	Pain type(s) experienced in last month: Stomach or abdominal pain	StimUD EUR Meta	0.2716	0.05606	4.844	1.271e-06	0.017	0.001595	1.028	0.007773	0.01229	0.005264	https://docs.google.com/spreadsheets/d/1kvPoupSzsSFBNSztMzl04xMoSC3Kcx3CrjVf4yBmESU/edit?ts=5b5f17db#gid=227859291	PHESANT Transformation:6159_0 || CAT-MUL-BINARY-VAR 5 || NO_NAN Remove NA participants 180 || Removed 623 examples != 5 but with missing value (<0) || sample 330085/30306(360391) ||-Notes:ACE touchscreen question In the last month have you experienced any of the following that interfered with your usual activites? (You can select more than one answer) The following checks were performed: If code 8 was selected, then no additional choices were allowed. If code -7 was selected, then no additional choices were allowed. If code -3 was selected, then no additional choices were allowed.-Variable type:binary
UK Biobank	Sitting height	StimUD EUR Meta	-0.1164	0.02404	-4.841	1.292e-06	0.3426	0.02159	1.19	0.05771	-0.003081	0.007533	https://docs.google.com/spreadsheets/d/1kvPoupSzsSFBNSztMzl04xMoSC3Kcx3CrjVf4yBmESU/edit?ts=5b5f17db#gid=227859291	PHESANT Transformation:20015_0|| CONTINUOUS MAIN || CONTINUOUS || ||-Notes:Distance from rump to crown when sitting, calculated as the difference between ~F51~ and ~F3077~.-Variable type:continuous_raw
MVP	Coronary atherosclerosis	StimUD EUR Meta	0.1418	0.02929	4.839	1.303e-06	0.1104	0.0082	1.4528	0.0293	0.024465	0.007	https://phenomics.va.ornl.gov/web/cipher/pheweb	https://www.science.org/doi/10.1126/science.adj2072
MVP	Other disorders of bladder	StimUD EUR Meta	0.3264	0.06755	4.833	1.347e-06	0.0091	0.0013	1.0706	0.0081	-0.010011	0.0056	https://phenomics.va.ornl.gov/web/cipher/pheweb	https://www.science.org/doi/10.1126/science.adj2443
UK Biobank	Adopted as a child	StimUD EUR Meta	0.5876	0.1216	4.832	1.351e-06	0.004311	0.001243	1.008	0.006864	0.0159	0.005054	https://docs.google.com/spreadsheets/d/1kvPoupSzsSFBNSztMzl04xMoSC3Kcx3CrjVf4yBmESU/edit?ts=5b5f17db#gid=227859291	PHESANT Transformation:1767_0|| CAT-SINGLE || Inc(>=10): 0(355292) || Inc(>=10): 1(5158) || CAT-SINGLE-BINARY || sample 355292/5158(360450) ||-Notes:ACE touchscreen question Were you adopted as a child?-Variable type:binary
UK Biobank	Spherical power (left)	StimUD EUR Meta	0.1949	0.04057	4.805	1.549e-06	0.2351	0.01554	1.101	0.01378	-0.002448	0.006471	https://docs.google.com/spreadsheets/d/1kvPoupSzsSFBNSztMzl04xMoSC3Kcx3CrjVf4yBmESU/edit?ts=5b5f17db#gid=227859291	PHESANT Transformation:5085_0|| CONTINUOUS MAIN || CONTINUOUS || ||-Notes:This is the spherical power of refractometry results for the left eye (0.00 indicates none)-Variable type:continuous_raw
MVP	lymphocyte (fraction, minimum, inv-norm transformed)	StimUD EUR Meta	-0.1859	0.03878	-4.793	1.642e-06	0.0642	0.0054	1.2893	0.0145	-0.034581	0.0066	https://phenomics.va.ornl.gov/web/cipher/pheweb	https://www.science.org/doi/10.1126/science.adj1400
UK Biobank	Nitrogen oxides air pollution; 2010	StimUD EUR Meta	0.3614	0.07549	4.788	1.684e-06	0.01179	0.001551	1.028	0.007539	0.01101	0.005462	https://docs.google.com/spreadsheets/d/1kvPoupSzsSFBNSztMzl04xMoSC3Kcx3CrjVf4yBmESU/edit?ts=5b5f17db#gid=227859291	PHESANT Transformation:24004_0|| CONTINUOUS MAIN || CONTINUOUS || ||-Notes:Nitrogen oxides; Land Use Regression (LUR) estimate for annual average 2010.-Variable type:continuous_raw
MVP	Renal failure	StimUD EUR Meta	0.196	0.04094	4.787	1.689e-06	0.0529	0.0035	1.2903	0.0189	0.025044	0.0067	https://phenomics.va.ornl.gov/web/cipher/pheweb	https://www.science.org/doi/10.1126/science.adj2412
UK Biobank	Illnesses of siblings: Heart disease	StimUD EUR Meta	0.308	0.06438	4.785	1.713e-06	0.01525	0.002152	1.018	0.007852	0.001245	0.004969	https://docs.google.com/spreadsheets/d/1kvPoupSzsSFBNSztMzl04xMoSC3Kcx3CrjVf4yBmESU/edit?ts=5b5f17db#gid=227859291	PHESANT Transformation:20111_0 || CAT-MUL-BINARY-VAR 1 || NO_NAN Remove NA participants 52692 || Removed 27718 examples != 1 but with missing value (<0) || sample 252088/28696(280784) ||-Notes:This field contains the combined results of 2 ACE touchscreen questions, both asked Have any of your brothers or sisters suffered from any of the following diseases? (You can select more than one answer) for different sets of illnesses. For convenience, the illnesses were arbitrarily divided into two sets: Group 1 : Heart disease, Stroke, High blood pressure, Chronic bronchitis/emphysema, Alzheimer's disease/dementia, Diabetes. Group 2 : Parkinson's disease, Severe Depression, Lung cancer, Bowel cancer, Prostate cancer, Breast cancer. If any of codes -11, -13 or -17 were selected then no additional Group 1 choices were allowed. If any of codes -21, -23 or -27 were selected then no additional Group 2 choices were allowed. If the participant activated the Help button they were shown the message: Answer this question for blood relations only. Include any sisters or brothers who have died. If you are not sure if your sisters or brothers suffered from any of the listed illnesses please select Do not know. If more than one sister or brother has suffered from any of the listed illnesses, you only need to select the illness once. The information was collected from participants who indicated they were not adopted as a child, as defined by their answers to ~F1767~ and that they had at least one natural brother or sister, as defined by their answers to ~F1873~ and ~F1883~.-Variable type:binary
MVP	Acidosis	StimUD EUR Meta	0.3832	0.08023	4.777	1.783e-06	0.0053	0.0012	1.0506	0.0079	0.03143	0.0049	https://phenomics.va.ornl.gov/web/cipher/pheweb	https://www.science.org/doi/10.1126/science.adj1762
MVP	Sepsis	StimUD EUR Meta	0.3896	0.08166	4.771	1.836e-06	0.0063	0.0011	1.061	0.0069	0.027955	0.0054	https://phenomics.va.ornl.gov/web/cipher/pheweb	https://www.science.org/doi/10.1126/science.adj2832
MVP	mean corpuscular hemoglobin (MCH, maximum, inv-norm transformed)	StimUD EUR Meta	0.1453	0.03051	4.762	1.921e-06	0.3881	0.0404	2.3367	0.1394	0.026117	0.0118	https://phenomics.va.ornl.gov/web/cipher/pheweb	https://www.science.org/doi/10.1126/science.adj1401
MVP	bicarbonate (maximum, inv-norm transformed)	StimUD EUR Meta	0.1692	0.03564	4.748	2.052e-06	0.0931	0.0074	1.4992	0.0246	0.027315	0.0077	https://phenomics.va.ornl.gov/web/cipher/pheweb	https://www.science.org/doi/10.1126/science.adj1201
MVP	Other disorders of synovium, tendon, and bursa	StimUD EUR Meta	0.222	0.04678	4.745	2.081e-06	0.0251	0.0018	1.1408	0.0102	0.010615	0.0066	https://phenomics.va.ornl.gov/web/cipher/pheweb	https://www.science.org/doi/10.1126/science.adj2639
MVP	Cancer of larynx, pharynx, nasal cavities	StimUD EUR Meta	0.3787	0.07985	4.743	2.105e-06	0.0052	0.0009	1.0102	0.006	0.0069239	0.0048	https://phenomics.va.ornl.gov/web/cipher/pheweb	https://www.science.org/doi/10.1126/science.adj1573
MVP (EUR)	Cancer of larynx, pharynx, nasal cavities	StimUD EUR Meta	0.3787	0.07985	4.743	2.108e-06	0.005153	0.0009152	1.01	0.006041	0.006923	0.00481	https://ftp.ncbi.nlm.nih.gov/dbgap/studies/phs002453/analyses/GIA/	Phe_149. PheCodes_Neoplasms
MVP	Dry eyes	StimUD EUR Meta	0.2208	0.04662	4.736	2.176e-06	0.0224	0.0018	1.1907	0.0086	0.016109	0.0061	https://phenomics.va.ornl.gov/web/cipher/pheweb	https://www.science.org/doi/10.1126/science.adj2016
UK Biobank	Bipolar and major depression status: No Bipolar or Depression	StimUD EUR Meta	-0.2953	0.06234	-4.736	2.179e-06	0.056	0.005969	1.011	0.007265	-0.004544	0.005378	https://docs.google.com/spreadsheets/d/1kvPoupSzsSFBNSztMzl04xMoSC3Kcx3CrjVf4yBmESU/edit?ts=5b5f17db#gid=227859291	PHESANT Transformation:20126_0 || CAT-SINGLE || CAT-SINGLE-BINARY-VAR: 0 || Inc(>=10): 0(62825) ||-Notes:Bipolar and major depression status. This derived data field has come from Professor Jill Pell from the Institute of Health &amp; Wellbeing, University of Glasgow. Methods on how these fields were derived can be found in the Additional Resources tab.-Variable type:binary
MVP	height (minimum, inv-normal transformed)	StimUD EUR Meta	-0.1075	0.02273	-4.731	2.233e-06	1.2648	0.0659	3.5884	0.2414	-0.0042804	0.0156	https://phenomics.va.ornl.gov/web/cipher/pheweb	https://www.science.org/doi/10.1126/science.adj1363
MVP	Chronic pancreatitis	StimUD EUR Meta	0.6632	0.1405	4.721	2.352e-06	0.0032	0.0011	1.0057	0.0073	0.010619	0.0053	https://phenomics.va.ornl.gov/web/cipher/pheweb	https://www.science.org/doi/10.1126/science.adj2394
UK Biobank	Particulate matter air pollution (pm2.5); 2010	StimUD EUR Meta	0.3617	0.0767	4.716	2.402e-06	0.01145	0.00156	1.037	0.007155	0.0134	0.005439	https://docs.google.com/spreadsheets/d/1kvPoupSzsSFBNSztMzl04xMoSC3Kcx3CrjVf4yBmESU/edit?ts=5b5f17db#gid=227859291	PHESANT Transformation:24006_0|| CONTINUOUS MAIN || CONTINUOUS || ||-Notes:PM10 (particulate matter with diameter less than or equal to 2.5 micrometres); Land Use Regression (LUR) estimate for annual average 2010.-Variable type:continuous_raw
MVP	Fracture of lower limb	StimUD EUR Meta	0.3242	0.06887	4.708	2.504e-06	0.0077	0.0012	1.0497	0.0077	0.026296	0.0054	https://phenomics.va.ornl.gov/web/cipher/pheweb	https://www.science.org/doi/10.1126/science.adj2752
UK Biobank	Diagnoses - main ICD10: K44 Diaphragmatic hernia	StimUD EUR Meta	0.4078	0.08666	4.705	2.533e-06	0.005752	0.001221	1.013	0.0071	-0.002035	0.005088	https://docs.google.com/spreadsheets/d/1kvPoupSzsSFBNSztMzl04xMoSC3Kcx3CrjVf4yBmESU/edit?ts=5b5f17db#gid=227859291	PHESANT Transformation:NA-Notes:NA-Variable type:categorical-Phenotype ID:K44
MVP	Hypertension	StimUD EUR Meta	0.1472	0.03129	4.704	2.548e-06	0.1087	0.0055	1.4147	0.0212	0.032416	0.0073	https://phenomics.va.ornl.gov/web/cipher/pheweb	https://www.science.org/doi/10.1126/science.adj2061
MVP	mean platelet volume (MPV, minimum, inv-norm transformed)	StimUD EUR Meta	-0.1653	0.03517	-4.702	2.58e-06	0.2459	0.0325	2.0863	0.1169	-0.033979	0.0097	https://phenomics.va.ornl.gov/web/cipher/pheweb	https://www.science.org/doi/10.1126/science.adj1458
UK Biobank	FI5 : family relationship calculation	StimUD EUR Meta	-0.2854	0.06075	-4.697	2.637e-06	0.03794	0.00466	1.015	0.007395	-0.01118	0.005452	https://docs.google.com/spreadsheets/d/1kvPoupSzsSFBNSztMzl04xMoSC3Kcx3CrjVf4yBmESU/edit?ts=5b5f17db#gid=227859291	PHESANT Transformation:4979_0|| CAT-SINGLE || reassignments: 1=0|2=0|3=0|4=1|5=0|-1=0 || Inc(>=10): 1(55922) || Inc(>=10): 0(57434) || CAT-SINGLE-BINARY || sample 57434/55922(113356) ||-Notes:ACE touchscreen question If Truda's mother's brother is Tim's sister's father, what relation is Truda to Tim?. Part 5 of Fluid Intelligence test. Offered choice from Aunt, Sister, Niece, Cousin, No-relation.-Variable type:binary
UK Biobank	Blood clot, DVT, bronchitis, emphysema, asthma, rhinitis, eczema, allergy diagnosed by doctor: Hayfever, allergic rhinitis or eczema	StimUD EUR Meta	-0.1448	0.03091	-4.684	2.81e-06	0.06852	0.006008	1.073	0.01772	0.0007582	0.005853	https://docs.google.com/spreadsheets/d/1kvPoupSzsSFBNSztMzl04xMoSC3Kcx3CrjVf4yBmESU/edit?ts=5b5f17db#gid=227859291	PHESANT Transformation:6152_0 || CAT-MUL-BINARY-VAR 9 || NO_NAN Remove NA participants 181 || Removed 486 examples != 9 but with missing value (<0) || sample 277120/83407(360527) ||-Notes:ACE touchscreen question Has a doctor ever told you that you have had any of the following conditions? (You can select more than one answer) The following checks were performed: If code -7 was selected, then no additional choices were allowed. If code -3 was selected, then no additional choices were allowed. If the participant activated the Help button they were shown the message: If you do not know if you have had any of the listed conditions, enter None of the above. You can check this with an interviewer later in the visit.-Variable type:binary
UK Biobank	Ever manic/hyper for 2 days	StimUD EUR Meta	0.468	0.09995	4.682	2.842e-06	0.01579	0.004263	1.004	0.007088	-0.0002174	0.005319	https://docs.google.com/spreadsheets/d/1kvPoupSzsSFBNSztMzl04xMoSC3Kcx3CrjVf4yBmESU/edit?ts=5b5f17db#gid=227859291	PHESANT Transformation:4642_0|| CAT-SINGLE || Inc(>=10): 0(110586) || Inc(>=10): 1(6569) || CAT-SINGLE-BINARY || sample 110586/6569(117155) ||-Notes:ACE touchscreen question Have you ever had a period of time lasting at least two days when you were feeling so good, high, excited or hyper that other people thought you were not your normal self or you were so hyper that you got into trouble?-Variable type:binary
MVP	Open wounds of head; neck; and trunk	StimUD EUR Meta	0.4717	0.1008	4.68	2.866e-06	0.0048	0.0011	1.0289	0.0076	0.033458	0.0055	https://phenomics.va.ornl.gov/web/cipher/pheweb	https://www.science.org/doi/10.1126/science.adj2785
MVP (EUR)	Cellulitis and abscess of arm/hand	StimUD EUR Meta	0.719	0.1537	4.679	2.878e-06	0.003055	0.001075	1.028	0.00741	0.04646	0.005319	https://ftp.ncbi.nlm.nih.gov/dbgap/studies/phs002453/analyses/GIA/	Phe_681_3. PheCodes_Dermatological System
MVP	Cellulitis and abscess of arm/hand	StimUD EUR Meta	0.719	0.1537	4.678	2.896e-06	0.0031	0.0011	1.028	0.0074	0.046465	0.0053	https://phenomics.va.ornl.gov/web/cipher/pheweb	https://www.science.org/doi/10.1126/science.adj2536
MVP	Reflux esophagitis	StimUD EUR Meta	0.3732	0.07989	4.671	2.996e-06	0.0067	0.0011	1.041	0.0075	0.0097099	0.0053	https://phenomics.va.ornl.gov/web/cipher/pheweb	https://www.science.org/doi/10.1126/science.adj2305
MVP (EUR)	Reflux esophagitis	StimUD EUR Meta	0.3731	0.07989	4.671	3.002e-06	0.006739	0.001102	1.041	0.007511	0.009712	0.005272	https://ftp.ncbi.nlm.nih.gov/dbgap/studies/phs002453/analyses/GIA/	Phe_530_14. PheCodes_Digestive System
MVP	Essential hypertension	StimUD EUR Meta	0.1457	0.0312	4.671	3.003e-06	0.11	0.0056	1.4367	0.0216	0.032821	0.0074	https://phenomics.va.ornl.gov/web/cipher/pheweb	https://www.science.org/doi/10.1126/science.adj2062
UK Biobank	Medication for cholesterol, blood pressure, diabetes, or take exogenous hormones: Hormone replacement therapy	StimUD EUR Meta	0.3494	0.07483	4.669	3.032e-06	0.01379	0.002637	1.007	0.007275	0.001471	0.005221	https://docs.google.com/spreadsheets/d/1kvPoupSzsSFBNSztMzl04xMoSC3Kcx3CrjVf4yBmESU/edit?ts=5b5f17db#gid=227859291	PHESANT Transformation:6153_0 || CAT-MUL-BINARY-VAR 4 || NO_NAN Remove NA participants 167294 || Removed 752 examples != 4 but with missing value (<0) || sample 178763/14385(193148) ||-Notes:ACE touchscreen question Do you regularly take any of the following medications? (You can select more than one answer) The following checks were performed: If code -7 was selected, then no additional choices were allowed. If code -1 was selected, then no additional choices were allowed. If code -3 was selected, then no additional choices were allowed. If the participant activated the Help button they were shown the message: If you are not sure if you take any of the types of medications, enter Do not know. You will be asked to provide all of the medications that you take later in the visit.-Variable type:binary
UK Biobank	Forced vital capacity (FVC)	StimUD EUR Meta	-0.1325	0.02841	-4.664	3.105e-06	0.1837	0.008759	1.139	0.02212	-0.006455	0.007368	https://docs.google.com/spreadsheets/d/1kvPoupSzsSFBNSztMzl04xMoSC3Kcx3CrjVf4yBmESU/edit?ts=5b5f17db#gid=227859291	PHESANT Transformation:3062_0|| CONTINUOUS MAIN || CONTINUOUS || ||-Notes:FVC value calculated from blow-Variable type:continuous_raw
MVP (EUR)	Cancer, suspected or other	StimUD EUR Meta	0.4218	0.09047	4.662	3.129e-06	0.00561	0.001163	1.021	0.006956	0.0001027	0.005276	https://ftp.ncbi.nlm.nih.gov/dbgap/studies/phs002453/analyses/GIA/	Phe_195. PheCodes_Neoplasms
MVP	Transient cerebral ischemia	StimUD EUR Meta	0.2438	0.0523	4.662	3.132e-06	0.0144	0.0015	1.088	0.0089	0.0069784	0.0059	https://phenomics.va.ornl.gov/web/cipher/pheweb	https://www.science.org/doi/10.1126/science.adj2146
MVP	Cancer, suspected or other	StimUD EUR Meta	0.4218	0.09049	4.661	3.149e-06	0.0056	0.0012	1.021	0.007	0.00010307	0.0053	https://phenomics.va.ornl.gov/web/cipher/pheweb	https://www.science.org/doi/10.1126/science.adj1616
MVP	neutrophil (fraction, maximum, inv-norm transformed)	StimUD EUR Meta	0.198	0.04251	4.657	3.21e-06	0.0705	0.007	1.2837	0.0195	0.037898	0.0072	https://phenomics.va.ornl.gov/web/cipher/pheweb	https://www.science.org/doi/10.1126/science.adj1463
UK Biobank	Vitamin and mineral supplements: Vitamin B	StimUD EUR Meta	0.3853	0.08294	4.645	3.401e-06	0.006933	0.001409	1.003	0.00714	-0.003553	0.005164	https://docs.google.com/spreadsheets/d/1kvPoupSzsSFBNSztMzl04xMoSC3Kcx3CrjVf4yBmESU/edit?ts=5b5f17db#gid=227859291	PHESANT Transformation:6155_0 || CAT-MUL-BINARY-VAR 2 || NO_NAN Remove NA participants 514 || Removed 1435 examples != 2 but with missing value (<0) || sample 344453/14792(359245) ||-Notes:ACE touchscreen question Do you regularly take any of the following? (You can select more than one answer) The following checks were performed: If code -7 was selected, then no additional choices were allowed. If code -3 was selected, then no additional choices were allowed.-Variable type:binary
UK Biobank	Long-standing illness, disability or infirmity	StimUD EUR Meta	0.1804	0.03889	4.64	3.487e-06	0.0475	0.002371	1.05	0.009836	0.01654	0.005809	https://docs.google.com/spreadsheets/d/1kvPoupSzsSFBNSztMzl04xMoSC3Kcx3CrjVf4yBmESU/edit?ts=5b5f17db#gid=227859291	PHESANT Transformation:2188_0|| CAT-SINGLE || Inc(>=10): 0(238000) || Inc(>=10): 1(114798) || CAT-SINGLE-BINARY || sample 238000/114798(352798) ||-Notes:ACE touchscreen question Do you have any long-standing illness, disability or infirmity?-Variable type:binary
UK Biobank	Workplace very cold: Often	StimUD EUR Meta	0.4125	0.08892	4.64	3.49e-06	0.02469	0.004972	1.011	0.006697	0.008602	0.005316	https://docs.google.com/spreadsheets/d/1kvPoupSzsSFBNSztMzl04xMoSC3Kcx3CrjVf4yBmESU/edit?ts=5b5f17db#gid=227859291	PHESANT Transformation:22607_0 || CAT-MUL-BINARY-VAR 2 || NO_NAN Remove NA participants 270311 || Removed 696 examples != 2 but with missing value (<0) || sample 82307/7881(90188) || SKIP_val:-121 < 0 ||-Notes:Participant asked Thinking about the place where you worked: Was it very cold? Participants were allowed to skip answering this question.-Variable type:binary
MVP	Diseases of the larynx and vocal cords	StimUD EUR Meta	0.3568	0.07694	4.638	3.521e-06	0.0058	0.0012	1.0397	0.0082	0.014778	0.0048	https://phenomics.va.ornl.gov/web/cipher/pheweb	https://www.science.org/doi/10.1126/science.adj2199
MVP	Congestive heart failure (CHF) NOS	StimUD EUR Meta	0.198	0.04271	4.636	3.551e-06	0.0344	0.002	1.2122	0.0105	0.024843	0.0067	https://phenomics.va.ornl.gov/web/cipher/pheweb	https://www.science.org/doi/10.1126/science.adj2127
MVP	Heart failure with preserved EF [Diastolic heart failure]	StimUD EUR Meta	0.2403	0.0519	4.63	3.656e-06	0.0175	0.0014	1.0972	0.0077	0.015806	0.0057	https://phenomics.va.ornl.gov/web/cipher/pheweb	https://www.science.org/doi/10.1126/science.adj2130
UK Biobank	Wears glasses or contact lenses	StimUD EUR Meta	-0.2502	0.05416	-4.619	3.857e-06	0.01635	0.001489	0.9995	0.008012	0.000766	0.005353	https://docs.google.com/spreadsheets/d/1kvPoupSzsSFBNSztMzl04xMoSC3Kcx3CrjVf4yBmESU/edit?ts=5b5f17db#gid=227859291	PHESANT Transformation:2207_0|| CAT-SINGLE || Inc(>=10): 1(321768) || Inc(>=10): 0(38909) || CAT-SINGLE-BINARY || sample 38909/321768(360677) ||-Notes:ACE touchscreen question Do you wear glasses or contact lenses to correct your vision?-Variable type:binary
UK Biobank	Illnesses of siblings: None of the above (group 2)	StimUD EUR Meta	-0.3645	0.07894	-4.618	3.878e-06	0.008249	0.001785	1.003	0.008044	-0.003824	0.004881	https://docs.google.com/spreadsheets/d/1kvPoupSzsSFBNSztMzl04xMoSC3Kcx3CrjVf4yBmESU/edit?ts=5b5f17db#gid=227859291	PHESANT Transformation:20111_0 || CAT-MUL-BINARY-VAR 101 || NO_NAN Remove NA participants 52692 || Removed 23607 examples != 101 but with missing value (<0) || sample 44840/240056(284896) || SKIP_val:-21 < 0 || SKIP_val:-23 < 0 ||-Notes:This field contains the combined results of 2 ACE touchscreen questions, both asked Have any of your brothers or sisters suffered from any of the following diseases? (You can select more than one answer) for different sets of illnesses. For convenience, the illnesses were arbitrarily divided into two sets: Group 1 : Heart disease, Stroke, High blood pressure, Chronic bronchitis/emphysema, Alzheimer's disease/dementia, Diabetes. Group 2 : Parkinson's disease, Severe Depression, Lung cancer, Bowel cancer, Prostate cancer, Breast cancer. If any of codes -11, -13 or -17 were selected then no additional Group 1 choices were allowed. If any of codes -21, -23 or -27 were selected then no additional Group 2 choices were allowed. If the participant activated the Help button they were shown the message: Answer this question for blood relations only. Include any sisters or brothers who have died. If you are not sure if your sisters or brothers suffered from any of the listed illnesses please select Do not know. If more than one sister or brother has suffered from any of the listed illnesses, you only need to select the illness once. The information was collected from participants who indicated they were not adopted as a child, as defined by their answers to ~F1767~ and that they had at least one natural brother or sister, as defined by their answers to ~F1873~ and ~F1883~.-Variable type:binary
UK Biobank	Forced expiratory volume in 1-second (FEV1), predicted	StimUD EUR Meta	-0.1346	0.02933	-4.588	4.471e-06	0.4462	0.02913	1.122	0.03051	-0.0006689	0.006743	https://docs.google.com/spreadsheets/d/1kvPoupSzsSFBNSztMzl04xMoSC3Kcx3CrjVf4yBmESU/edit?ts=5b5f17db#gid=227859291	PHESANT Transformation:20153_0|| CONTINUOUS MAIN || CONTINUOUS || ||-Notes:Predicted Forced Expiratory Volume in 1-second (FEV1), was calculated using a subset of healthy never smokers from UK Biobank. Healthy never smokers, were selected as individuals with Ever Smoking Status=0 and with Reproducible measure using the European Respiratory Society/American Thoracic Society (ERS/ATS) Criteria=YES (1), with the following exclusions: ~F2316~: Individuals who indicated that they had experienced wheeze: Yes (1), Do not know (-1) or Prefer not to answer (-3). ~F6152~: Individuals who reported emphysema/chronic bronchitis (6) or asthma (8) or Prefer not to answer (-3). ~F20002~: Individuals who reported any of the following: asthma (1111), COPD (1112), emphysema/chronic bronchitis (1113), bronchiectasis (1114), interstitial lung disease (1115), asbestosis (1120), pulmonary fibrosis (1121), fibrosing/unspecified alveolitis (1122), respiratory failure (1124), pleurisy (1125), spontaneous/recurrent pneumothorax (1126), other respiratory problems (1117). Healthy never smokers were grouped into 58 age-sex bands (29 age bands per sex; ages 39, 40 and 41 were grouped into one band and ages 69, 70 and 72 were grouped into one band with ages 42 to 68 each forming a separate band) and the following linear regression model was fitted in each age-sex band: FEV1 = Beta0 + Beta1 * Standing Height Predicted FEV1 was then calculated for all samples who were never smokers (Ever Smoking Status=0) or heavy smokers (Ever Smoking Status=1 AND Pack years as proportion of life span exposed to smoking &gt;= 0.42) and with Reproducible measure using the European Respiratory Society/American Thoracic Society (ERS/ATS) Criteria=YES, using the estimates of Beta0 and Beta1 , from the appropriate age-sex band: Predicted FEV1= (pred. Beta0 ) + (pred. Beta1 )^ * Standing Height Five individuals were outliers in terms of their FEV1 and were not coded. This derived data field has come from Professor Martin Tobin at the University of Leicester.-Variable type:continuous_raw
UK Biobank	Spherical power (right)	StimUD EUR Meta	0.1861	0.04058	4.586	4.52e-06	0.2359	0.01538	1.099	0.01346	0.0008409	0.006481	https://docs.google.com/spreadsheets/d/1kvPoupSzsSFBNSztMzl04xMoSC3Kcx3CrjVf4yBmESU/edit?ts=5b5f17db#gid=227859291	PHESANT Transformation:5084_0|| CONTINUOUS MAIN || CONTINUOUS || ||-Notes:This is the spherical power of refractometry results for the right eye (0.00 indicates none)-Variable type:continuous_raw
MVP	Other aneurysm	StimUD EUR Meta	0.1802	0.0394	4.574	4.786e-06	0.0279	0.0025	1.1496	0.0111	0.013597	0.0059	https://phenomics.va.ornl.gov/web/cipher/pheweb	https://www.science.org/doi/10.1126/science.adj2156
MVP	magnesium (Mg, minimum, inv-norm transformed)	StimUD EUR Meta	-0.2208	0.04834	-4.568	4.917e-06	0.0867	0.0097	1.201	0.0162	-0.015597	0.0062	https://phenomics.va.ornl.gov/web/cipher/pheweb	https://www.science.org/doi/10.1126/science.adj1412
UK Biobank	Transport type for commuting to job workplace: Walk	StimUD EUR Meta	-0.357	0.07822	-4.564	5.017e-06	0.013	0.002551	1.01	0.006928	0.003146	0.005317	https://docs.google.com/spreadsheets/d/1kvPoupSzsSFBNSztMzl04xMoSC3Kcx3CrjVf4yBmESU/edit?ts=5b5f17db#gid=227859291	PHESANT Transformation:6143_0 || CAT-MUL-BINARY-VAR 2 || NO_NAN Remove NA participants 170220 || Removed 142 examples != 2 but with missing value (<0) || sample 160545/30287(190832) ||-Notes:ACE touchscreen question What types of transport do you use to get to and from work? (You can select more than one answer) The following checks were performed: If code -7 was selected, then no additional choices were allowed. If code -3 was selected, then no additional choices were allowed. If the participant activated the Help button they were shown the message: If you have more than one 'current job' then answer this question for your MAIN job only. If you use more than one form of transport then select all that apply ~F6143~ was collected from participants who indicated they were in paid employment or self-employed, as defined by their answers to ~F6142~ except those who indicated they always work from home, as defined by their answers to ~F6142~-Variable type:binary
Global Biobank Meta-analysis Initiative Meta-analysis Initiative: powering genetic discovery across human diseases. 2039	Stroke (EUR Biobanks)	StimUD EUR Meta	0.2851	0.06269	4.548	5.428e-06	0.003385	0.0005228	1.028	0.007817	0.004382	0.004921	https://www.globalbiobankmeta.org/resources	https://www.sciencedirect.com/science/article/pii/S2666979X22001410?via%3Dihub
MVP	Liver abscess and sequelae of chronic liver disease	StimUD EUR Meta	0.512	0.1128	4.539	5.654e-06	0.0036	0.0012	1.0369	0.0093	0.015572	0.0051	https://phenomics.va.ornl.gov/web/cipher/pheweb	https://www.science.org/doi/10.1126/science.adj2372
MVP	Other and unspecified disorder	StimUD EUR Meta	0.3049	0.06732	4.529	5.922e-06	0.0071	0.0012	1.0466	0.0077	0.0096997	0.0048	https://phenomics.va.ornl.gov/web/cipher/pheweb	https://www.science.org/doi/10.1126/science.adj2630
UK Biobank	Ever had hysterectomy (womb removed)	StimUD EUR Meta	0.3374	0.07455	4.527	5.996e-06	0.01902	0.002899	1.021	0.007323	-0.0007567	0.005481	https://docs.google.com/spreadsheets/d/1kvPoupSzsSFBNSztMzl04xMoSC3Kcx3CrjVf4yBmESU/edit?ts=5b5f17db#gid=227859291	PHESANT Transformation:3591_0|| CAT-SINGLE || Inc(>=10): 0(157440) || Inc(>=10): 1(13973) || CAT-SINGLE-BINARY || sample 157440/13973(171413) ||-Notes:ACE touchscreen question Have you had a hysterectomy (womb removed)? ~F3591~ was collected from all women except those who indicated they have had a hysterectomy (womb removed), as defined by their answers to ~F2724~-Variable type:binary
UK Biobank	Leisure/social activities: None of the above	StimUD EUR Meta	0.2212	0.04891	4.523	6.089e-06	0.03153	0.002106	1.042	0.008859	0.01128	0.006014	https://docs.google.com/spreadsheets/d/1kvPoupSzsSFBNSztMzl04xMoSC3Kcx3CrjVf4yBmESU/edit?ts=5b5f17db#gid=227859291	PHESANT Transformation:6160_0 || CAT-MUL-BINARY-VAR 100 || NO_NAN Remove NA participants 177 || Removed 954 examples != 100 but with missing value (<0) || sample 251359/108704(360063) ||-Notes:ACE touchscreen question Which of the following do you attend once a week or more often? (You can select more than one) The following checks were performed: If code -7 was selected, then no additional choices were allowed. If code -3 was selected, then no additional choices were allowed. If the participant activated the Help button they were shown the message: If this varies, please think about activities in the last year.-Variable type:binary
MVP	Rotator cuff (capsule) sprain	StimUD EUR Meta	0.4132	0.09141	4.52	6.175e-06	0.0046	0.0011	1.0399	0.0071	-0.0022009	0.0051	https://phenomics.va.ornl.gov/web/cipher/pheweb	https://www.science.org/doi/10.1126/science.adj2775
UK Biobank	Nitrogen dioxide air pollution; 2010	StimUD EUR Meta	0.3335	0.07382	4.518	6.257e-06	0.01433	0.001688	1.038	0.007814	0.006765	0.005592	https://docs.google.com/spreadsheets/d/1kvPoupSzsSFBNSztMzl04xMoSC3Kcx3CrjVf4yBmESU/edit?ts=5b5f17db#gid=227859291	PHESANT Transformation:24003_0|| CONTINUOUS MAIN || CONTINUOUS || ||-Notes:Nitrogen dioxide; Land Use Regression (LUR) estimate for annual average 2010.-Variable type:continuous_raw
UK Biobank	Ever had period extreme irritability	StimUD EUR Meta	0.2485	0.055	4.517	6.265e-06	0.05161	0.004785	1.014	0.007479	0.009215	0.005407	https://docs.google.com/spreadsheets/d/1kvPoupSzsSFBNSztMzl04xMoSC3Kcx3CrjVf4yBmESU/edit?ts=5b5f17db#gid=227859291	PHESANT Transformation:20502_0|| CAT-SINGLE || Inc(>=10): 1(29747) || Inc(>=10): 0(84675) || CAT-SINGLE-BINARY || sample 84675/29747(114422) ||-Notes:Question asked: Have you ever had a period of time when you were so irritable that you found yourself shouting at people or starting fights or arguments?-Variable type:binary
MVP	Aortic aneurysm	StimUD EUR Meta	0.1736	0.0385	4.51	6.497e-06	0.0297	0.0026	1.166	0.0116	0.01388	0.0059	https://phenomics.va.ornl.gov/web/cipher/pheweb	https://www.science.org/doi/10.1126/science.adj2157
UK Biobank	Diagnoses - main ICD10: M47 Spondylosis	StimUD EUR Meta	0.609	0.1353	4.502	6.734e-06	0.003766	0.001331	0.9968	0.006689	-0.005038	0.005007	https://docs.google.com/spreadsheets/d/1kvPoupSzsSFBNSztMzl04xMoSC3Kcx3CrjVf4yBmESU/edit?ts=5b5f17db#gid=227859291	PHESANT Transformation:NA-Notes:NA-Variable type:categorical-Phenotype ID:M47
MVP	Biological Mother: Depression	StimUD EUR Meta	0.3087	0.06861	4.5	6.802e-06	0.0116	0.0017	1.0674	0.0088	0.022263	0.0054	https://phenomics.va.ornl.gov/web/cipher/pheweb	https://www.science.org/doi/10.1126/science.adj1447
MVP	Hypertensive heart and/or renal disease	StimUD EUR Meta	0.1927	0.04288	4.495	6.962e-06	0.0343	0.0023	1.2083	0.0112	0.015487	0.0061	https://phenomics.va.ornl.gov/web/cipher/pheweb	https://www.science.org/doi/10.1126/science.adj2063
UK Biobank	Workplace very dusty: Often	StimUD EUR Meta	0.3426	0.07641	4.484	7.337e-06	0.03325	0.005112	1.01	0.007135	0.008921	0.005803	https://docs.google.com/spreadsheets/d/1kvPoupSzsSFBNSztMzl04xMoSC3Kcx3CrjVf4yBmESU/edit?ts=5b5f17db#gid=227859291	PHESANT Transformation:22609_0 || CAT-MUL-BINARY-VAR 2 || NO_NAN Remove NA participants 270347 || Removed 1217 examples != 2 but with missing value (<0) || sample 80070/9561(89631) ||-Notes:Participant asked Thinking about the place where you worked: Was it very dusty? Participants were allowed to skip answering this question.-Variable type:binary
UK Biobank	Manifestations of mania or irritability: I was more restless than usual	StimUD EUR Meta	0.3104	0.06931	4.478	7.546e-06	0.03048	0.004725	1.003	0.007177	0.007183	0.005408	https://docs.google.com/spreadsheets/d/1kvPoupSzsSFBNSztMzl04xMoSC3Kcx3CrjVf4yBmESU/edit?ts=5b5f17db#gid=227859291	PHESANT Transformation:20548_0 || CAT-MUL-BINARY-VAR 2 || Indicator name x20502_0_0 || Remove indicator var NAs: 243128 || Remove indicator var <0: 3644 || Removed 0 examples != 2 but with missing value (<0) || sample 101546/12876(114422) ||-Notes:Question asked: Please try to remember a period when you were in a high or irritable state and select all of the following that apply: Participant was offered a set of options which have been combined here into a single answer Question was asked when ~F20501~ was Yes or ~F20502~ was Yes.-Variable type:binary
MVP	prostate-specific antigen (PSA, minimum, inv-norm transformed)	StimUD EUR Meta	-0.1611	0.03602	-4.474	7.692e-06	0.091	0.0123	1.6296	0.069	-0.0080202	0.0071	https://phenomics.va.ornl.gov/web/cipher/pheweb	https://www.science.org/doi/10.1126/science.adj2845
MVP	Testicular dysfunction	StimUD EUR Meta	0.2236	0.05011	4.463	8.08e-06	0.016	0.0017	1.0919	0.01	-0.00014277	0.0051	https://phenomics.va.ornl.gov/web/cipher/pheweb	https://www.science.org/doi/10.1126/science.adj1714
UK Biobank	Manifestations of mania or irritability: I needed less sleep than usual	StimUD EUR Meta	0.3989	0.08952	4.456	8.35e-06	0.01728	0.00415	0.9974	0.007999	0.005359	0.005121	https://docs.google.com/spreadsheets/d/1kvPoupSzsSFBNSztMzl04xMoSC3Kcx3CrjVf4yBmESU/edit?ts=5b5f17db#gid=227859291	PHESANT Transformation:20548_0 || CAT-MUL-BINARY-VAR 5 || Indicator name x20502_0_0 || Remove indicator var NAs: 243128 || Remove indicator var <0: 3644 || Removed 0 examples != 5 but with missing value (<0) || sample 110645/3777(114422) ||-Notes:Question asked: Please try to remember a period when you were in a high or irritable state and select all of the following that apply: Participant was offered a set of options which have been combined here into a single answer Question was asked when ~F20501~ was Yes or ~F20502~ was Yes.-Variable type:binary
MVP	Waking up in the morning earlier than planned or desired	StimUD EUR Meta	0.2792	0.06271	4.452	8.505e-06	0.0205	0.0023	1.0671	0.0081	0.0061324	0.0054	https://phenomics.va.ornl.gov/web/cipher/pheweb	https://www.science.org/doi/10.1126/science.adj2895
UK Biobank	Current employment status: In paid employment or self-employed	StimUD EUR Meta	-0.2484	0.05592	-4.442	8.928e-06	0.01121	0.001517	1.026	0.007569	-0.008986	0.005079	https://docs.google.com/spreadsheets/d/1kvPoupSzsSFBNSztMzl04xMoSC3Kcx3CrjVf4yBmESU/edit?ts=5b5f17db#gid=227859291	PHESANT Transformation:6142_0 || CAT-MUL-BINARY-VAR 1 || NO_NAN Remove NA participants 177 || Removed 1086 examples != 1 but with missing value (<0) || sample 154782/205149(359931) ||-Notes:ACE touchscreen question Which of the following describes your current situation? (You can select more than one answer) The following checks were performed: If code -7 was selected, then no additional choices were allowed. If code -3 was selected, then no additional choices were allowed. If the participant activated the Help button they were shown the message: If more than one situation applies, select all that are appropriate.-Variable type:binary
MVP	Other disorders of circulatory system	StimUD EUR Meta	0.3636	0.0819	4.44	8.995e-06	0.0053	0.0012	1.042	0.0073	0.0061566	0.0049	https://phenomics.va.ornl.gov/web/cipher/pheweb	https://www.science.org/doi/10.1126/science.adj2189
MVP	basophil (absolute count, maximum, inv-norm transformed)	StimUD EUR Meta	0.2375	0.05349	4.439	9.03e-06	0.0843	0.0198	1.3863	0.047	0.020441	0.0067	https://phenomics.va.ornl.gov/web/cipher/pheweb	https://www.science.org/doi/10.1126/science.adj1195
UK Biobank	NA	StimUD EUR Meta	0.531	0.1197	4.436	9.173e-06	0.003992	0.001235	0.9915	0.006557	-0.004035	0.005054	https://docs.google.com/spreadsheets/d/1kvPoupSzsSFBNSztMzl04xMoSC3Kcx3CrjVf4yBmESU/edit?ts=5b5f17db#gid=227859291	PHESANT Transformation:NA-Notes:NA-Variable type:categorical-Phenotype ID:C_RESPIRATORY_INTRATHORACIC
UK Biobank	Malignant neoplasm of respiratory system and intrathoracic organs	StimUD EUR Meta	0.531	0.1197	4.436	9.173e-06	0.003992	0.001235	0.9915	0.006557	-0.004035	0.005054	https://docs.google.com/spreadsheets/d/1kvPoupSzsSFBNSztMzl04xMoSC3Kcx3CrjVf4yBmESU/edit?ts=5b5f17db#gid=227859291	PHESANT Transformation:NA-Notes:NA-Variable type:categorical-Phenotype ID:C3_RESPIRATORY_INTRATHORACIC
MVP	Hemorrhage of gastrointestinal tract	StimUD EUR Meta	0.5036	0.1136	4.434	9.241e-06	0.004	0.0012	1.0513	0.0077	0.022341	0.0053	https://phenomics.va.ornl.gov/web/cipher/pheweb	https://www.science.org/doi/10.1126/science.adj2400
MVP	Visual disturbances	StimUD EUR Meta	0.2387	0.05383	4.434	9.244e-06	0.0116	0.0014	1.0947	0.0074	0.010419	0.005	https://phenomics.va.ornl.gov/web/cipher/pheweb	https://www.science.org/doi/10.1126/science.adj1989
UK Biobank	Leg pain on walking	StimUD EUR Meta	0.2395	0.05403	4.433	9.313e-06	0.04923	0.005075	1.022	0.007948	0.01156	0.005726	https://docs.google.com/spreadsheets/d/1kvPoupSzsSFBNSztMzl04xMoSC3Kcx3CrjVf4yBmESU/edit?ts=5b5f17db#gid=227859291	PHESANT Transformation:4728_0|| CAT-SINGLE || Inc(>=10): 0(92908) || Inc(>=10): 1(25997) || CAT-SINGLE-BINARY || sample 92908/25997(118905) ||-Notes:ACE touchscreen question Do you get a pain in either leg on walking?-Variable type:binary
MVP	weight (maximum, inv-normal transformed)	StimUD EUR Meta	-0.111	0.02504	-4.432	9.346e-06	0.5638	0.0227	2.3449	0.0641	0.00133	0.0124	https://phenomics.va.ornl.gov/web/cipher/pheweb	https://www.science.org/doi/10.1126/science.adj2935
MVP	Hypertensive heart disease	StimUD EUR Meta	0.2697	0.06098	4.422	9.765e-06	0.0114	0.0012	1.0856	0.0076	0.018425	0.0055	https://phenomics.va.ornl.gov/web/cipher/pheweb	https://www.science.org/doi/10.1126/science.adj2064
UK Biobank	Illness, injury, bereavement, stress in last 2 years: None of the above	StimUD EUR Meta	-0.2377	0.05383	-4.416	1.005e-05	0.01971	0.001508	1.02	0.007262	-0.0228	0.005995	https://docs.google.com/spreadsheets/d/1kvPoupSzsSFBNSztMzl04xMoSC3Kcx3CrjVf4yBmESU/edit?ts=5b5f17db#gid=227859291	PHESANT Transformation:6145_0 || CAT-MUL-BINARY-VAR 100 || NO_NAN Remove NA participants 512 || Removed 1846 examples != 100 but with missing value (<0) || sample 156985/201851(358836) ||-Notes:ACE touchscreen question In the last 2 years have you experienced any of the following? (You can select more than one answer) The following checks were performed: If code -7 was selected, then no additional choices were allowed. If code -3 was selected, then no additional choices were allowed.-Variable type:binary
MVP	Acute, but ill-defined cerebrovascular disease	StimUD EUR Meta	0.3243	0.07352	4.411	1.03e-05	0.008	0.0012	1.0639	0.0074	0.0031979	0.006	https://phenomics.va.ornl.gov/web/cipher/pheweb	https://www.science.org/doi/10.1126/science.adj2148
UK Biobank	Workplace very hot: Often	StimUD EUR Meta	0.3884	0.08806	4.41	1.032e-05	0.02423	0.005198	1.001	0.007073	0.002459	0.00524	https://docs.google.com/spreadsheets/d/1kvPoupSzsSFBNSztMzl04xMoSC3Kcx3CrjVf4yBmESU/edit?ts=5b5f17db#gid=227859291	PHESANT Transformation:22608_0 || CAT-MUL-BINARY-VAR 2 || NO_NAN Remove NA participants 270293 || Removed 737 examples != 2 but with missing value (<0) || sample 79996/10169(90165) || SKIP_val:-121 < 0 ||-Notes:Participant asked Thinking about the place where you worked: Was it very hot? Participants were allowed to skip answering this question.-Variable type:binary
UK Biobank	Ever highly irritable/argumentative for 2 days	StimUD EUR Meta	0.2793	0.0634	4.406	1.055e-05	0.04588	0.005015	1.002	0.007837	0.01476	0.00587	https://docs.google.com/spreadsheets/d/1kvPoupSzsSFBNSztMzl04xMoSC3Kcx3CrjVf4yBmESU/edit?ts=5b5f17db#gid=227859291	PHESANT Transformation:4653_0|| CAT-SINGLE || Inc(>=10): 0(96429) || Inc(>=10): 1(20930) || CAT-SINGLE-BINARY || sample 96429/20930(117359) ||-Notes:ACE touchscreen question Have you ever had a period of time lasting at least two days when you were so irritable that you found yourself shouting at people or starting fights or arguments?-Variable type:binary
MVP	Arthropathy NOS	StimUD EUR Meta	0.2542	0.05775	4.402	1.074e-05	0.0129	0.0014	1.0902	0.0089	0.020806	0.0055	https://phenomics.va.ornl.gov/web/cipher/pheweb	https://www.science.org/doi/10.1126/science.adj2616
UK Biobank	Final attempt correct: yes	StimUD EUR Meta	-0.3845	0.08808	-4.365	1.269e-05	0.01934	0.003794	1.006	0.006649	-0.002345	0.005519	https://docs.google.com/spreadsheets/d/1kvPoupSzsSFBNSztMzl04xMoSC3Kcx3CrjVf4yBmESU/edit?ts=5b5f17db#gid=227859291	PHESANT Transformation:4294_0 || CAT-SINGLE || CAT-SINGLE-BINARY-VAR: 1 || Inc(>=10): 1(115007) ||-Notes:True if final answer given was correct.-Variable type:binary
UK Biobank	#Arthrosis	StimUD EUR Meta	0.2104	0.04822	4.363	1.283e-05	0.02641	0.002225	1.038	0.00939	0.006351	0.006212	https://docs.google.com/spreadsheets/d/1kvPoupSzsSFBNSztMzl04xMoSC3Kcx3CrjVf4yBmESU/edit?ts=5b5f17db#gid=227859291	PHESANT Transformation:NA-Notes:NA-Variable type:categorical-Phenotype ID:M13_ARTHROSIS
UK Biobank	Substances taken for anxiety: Drugs or alcohol (more than once)	StimUD EUR Meta	0.5095	0.117	4.356	1.327e-05	0.01302	0.004156	1.018	0.007408	0.004788	0.005246	https://docs.google.com/spreadsheets/d/1kvPoupSzsSFBNSztMzl04xMoSC3Kcx3CrjVf4yBmESU/edit?ts=5b5f17db#gid=227859291	PHESANT Transformation:20549_0 || CAT-MUL-BINARY-VAR 4 || Indicator name x20425_0_0 || Remove indicator var NAs: 243128 || Remove indicator var <0: 19076 || Removed 0 examples != 4 but with missing value (<0) || sample 93588/5402(98990) ||-Notes:Question asked: Did you ever use the following for the worry or the problems it caused? (tick all that apply): Participant was offered a set of options which have been combined here into a single answer Question was asked when ~F20425~ was Yes or ~F20420~ was at least 6 months.-Variable type:binary
MVP	Neuralgia, neuritis, and radiculitis NOS	StimUD EUR Meta	0.3619	0.08323	4.349	1.37e-05	0.0058	0.0011	1.0283	0.008	0.0021315	0.0054	https://phenomics.va.ornl.gov/web/cipher/pheweb	https://www.science.org/doi/10.1126/science.adj2718
MVP	Cancer of bladder	StimUD EUR Meta	0.2809	0.06465	4.345	1.395e-05	0.0093	0.0017	1.0755	0.0096	-0.0068438	0.0057	https://phenomics.va.ornl.gov/web/cipher/pheweb	https://www.science.org/doi/10.1126/science.adj1609
MVP (EUR)	Cancer of bladder	StimUD EUR Meta	0.2809	0.06465	4.345	1.396e-05	0.009345	0.001681	1.075	0.009631	-0.006843	0.005661	https://ftp.ncbi.nlm.nih.gov/dbgap/studies/phs002453/analyses/GIA/	Phe_189_2. PheCodes_Neoplasms
UKB (EUR)	Osteoarthritis	StimUD EUR Meta	0.2378	0.0549	4.3315	1.4809e-05	0.0194	0.0017	1.0235	0.0074	0.005	0.0055
MVP	Encephalopathy, not elsewhere classified	StimUD EUR Meta	0.676	0.1565	4.319	1.566e-05	0.0024	0.001	1.0395	0.0076	0.024862	0.0058	https://phenomics.va.ornl.gov/web/cipher/pheweb	https://www.science.org/doi/10.1126/science.adj1923
MVP	Myalgia and myositis unspecified	StimUD EUR Meta	0.2447	0.05679	4.309	1.638e-05	0.0138	0.0013	1.0752	0.0078	0.0067866	0.0053	https://phenomics.va.ornl.gov/web/cipher/pheweb	https://www.science.org/doi/10.1126/science.adj2720
UK Biobank	Manifestations of mania or irritability: I was more talkative than usual	StimUD EUR Meta	0.3424	0.07958	4.303	1.686e-05	0.02331	0.003851	1.002	0.006593	0.001175	0.005441	https://docs.google.com/spreadsheets/d/1kvPoupSzsSFBNSztMzl04xMoSC3Kcx3CrjVf4yBmESU/edit?ts=5b5f17db#gid=227859291	PHESANT Transformation:20548_0 || CAT-MUL-BINARY-VAR 1 || Indicator name x20502_0_0 || Remove indicator var NAs: 243128 || Remove indicator var <0: 3644 || Removed 0 examples != 1 but with missing value (<0) || sample 108957/5465(114422) ||-Notes:Question asked: Please try to remember a period when you were in a high or irritable state and select all of the following that apply: Participant was offered a set of options which have been combined here into a single answer Question was asked when ~F20501~ was Yes or ~F20502~ was Yes.-Variable type:binary
MVP, PGC	Lung cancer	StimUD EUR Meta	0.5216	0.1215	4.2943	1.7523e-05	0.0046	0.0012	0.999	0.0064	-0.0092	0.0046	https://pubmed.ncbi.nlm.nih.gov/32887889/
UK Biobank	Ever had prolonged loss of interest in normal activities	StimUD EUR Meta	0.2271	0.05292	4.292	1.77e-05	0.061	0.004586	0.9956	0.007528	0.01313	0.005314	https://docs.google.com/spreadsheets/d/1kvPoupSzsSFBNSztMzl04xMoSC3Kcx3CrjVf4yBmESU/edit?ts=5b5f17db#gid=227859291	PHESANT Transformation:20441_0|| CAT-SINGLE || Inc(>=10): 1(46330) || Inc(>=10): 0(71397) || CAT-SINGLE-BINARY || sample 71397/46330(117727) ||-Notes:Question asked: Have you ever had a time in your life lasting two weeks or more when you lost interest in most things like hobbies, work, or activities that usually give you pleasure?-Variable type:binary
MVP	Dysuria	StimUD EUR Meta	0.4705	0.1097	4.287	1.81e-05	0.0031	0.001	1.0369	0.0065	0.0070239	0.0048	https://phenomics.va.ornl.gov/web/cipher/pheweb	https://www.science.org/doi/10.1126/science.adj2453
UK Biobank	Illnesses of siblings: Chronic bronchitis/emphysema	StimUD EUR Meta	0.5306	0.124	4.279	1.881e-05	0.005463	0.001751	1.006	0.007334	0.006742	0.004778	https://docs.google.com/spreadsheets/d/1kvPoupSzsSFBNSztMzl04xMoSC3Kcx3CrjVf4yBmESU/edit?ts=5b5f17db#gid=227859291	PHESANT Transformation:20111_0 || CAT-MUL-BINARY-VAR 6 || NO_NAN Remove NA participants 52692 || Removed 29007 examples != 6 but with missing value (<0) || sample 271563/7933(279496) || SKIP_val:-11 < 0 ||-Notes:This field contains the combined results of 2 ACE touchscreen questions, both asked Have any of your brothers or sisters suffered from any of the following diseases? (You can select more than one answer) for different sets of illnesses. For convenience, the illnesses were arbitrarily divided into two sets: Group 1 : Heart disease, Stroke, High blood pressure, Chronic bronchitis/emphysema, Alzheimer's disease/dementia, Diabetes. Group 2 : Parkinson's disease, Severe Depression, Lung cancer, Bowel cancer, Prostate cancer, Breast cancer. If any of codes -11, -13 or -17 were selected then no additional Group 1 choices were allowed. If any of codes -21, -23 or -27 were selected then no additional Group 2 choices were allowed. If the participant activated the Help button they were shown the message: Answer this question for blood relations only. Include any sisters or brothers who have died. If you are not sure if your sisters or brothers suffered from any of the listed illnesses please select Do not know. If more than one sister or brother has suffered from any of the listed illnesses, you only need to select the illness once. The information was collected from participants who indicated they were not adopted as a child, as defined by their answers to ~F1767~ and that they had at least one natural brother or sister, as defined by their answers to ~F1873~ and ~F1883~.-Variable type:binary
MVP	Abdominal aortic aneurysm	StimUD EUR Meta	0.1867	0.04366	4.277	1.894e-05	0.0261	0.0024	1.1437	0.0111	0.013342	0.006	https://phenomics.va.ornl.gov/web/cipher/pheweb	https://www.science.org/doi/10.1126/science.adj2158
UK Biobank	Speech-reception-threshold (SRT) estimate (left)	StimUD EUR Meta	0.3037	0.07106	4.274	1.917e-05	0.02298	0.003677	1.005	0.006967	-0.00611	0.005174	https://docs.google.com/spreadsheets/d/1kvPoupSzsSFBNSztMzl04xMoSC3Kcx3CrjVf4yBmESU/edit?ts=5b5f17db#gid=227859291	PHESANT Transformation:20019_0|| CONTINUOUS MAIN || CONTINUOUS || ||-Notes:SRT is the Speech Reception Threshold, defined here as the signal-to-noise ratio at which half of the presented speech can be understood correctly. This was estimated as the value of the last round of the signal-to-noise ratio measurement for participants who completed all 15 rounds of the test (left-ear).-Variable type:continuous_raw
UK Biobank	Bread intake	StimUD EUR Meta	-0.1548	0.03624	-4.272	1.937e-05	0.04385	0.002607	1.026	0.009597	0.008129	0.005154	https://docs.google.com/spreadsheets/d/1kvPoupSzsSFBNSztMzl04xMoSC3Kcx3CrjVf4yBmESU/edit?ts=5b5f17db#gid=227859291	PHESANT Transformation:1438_0|| INTEGER || reassignments: -1=NA|-3=NA|-10=NA || CONTINUOUS || ||-Notes:ACE touchscreen question How many slices of bread do you eat each WEEK? The following checks were performed: If answer If answer > 250 then rejected If answer > 50 then participant asked to confirm If the participant activated the Help button they were shown the message: For other types of bread: - one bread roll = 2 slices - one pitta bread = 2 slices-Variable type:continuous_raw
UK Biobank	How are people in household related to participant: Husband, wife or partner	StimUD EUR Meta	-0.1864	0.04364	-4.271	1.946e-05	0.02331	0.001677	1.017	0.008232	-0.004213	0.004975	https://docs.google.com/spreadsheets/d/1kvPoupSzsSFBNSztMzl04xMoSC3Kcx3CrjVf4yBmESU/edit?ts=5b5f17db#gid=227859291	PHESANT Transformation:6141_0 || CAT-MUL-BINARY-VAR 1 || Indicator name x709_0_0 || Remove indicator var NAs: 1076 || Remove indicator var <0: 1155 || Removed 0 examples != 1 but with missing value (<0) || sample 93225/265738(358963) ||-Notes:ACE touchscreen question How are the other people who live with you related to you? (You can select more than one answer) The following checks were performed: If code -3 was selected, then no additional choices were allowed. If the participant activated the Help button they were shown the message: Please select all the options that apply. Answer this question considering all the people who you counted in the household in response to the previous question. ~F6141~ was collected from all participants except those who indicated they were living in a sheltered accommodation or in a care home, as defined by their answers to ~F670~ and living alone, as defined by their answers to ~F670~-Variable type:binary
MVP	Umbilical hernia	StimUD EUR Meta	0.19	0.04449	4.271	1.947e-05	0.0203	0.0026	1.1068	0.0114	0.0021504	0.0062	https://phenomics.va.ornl.gov/web/cipher/pheweb	https://www.science.org/doi/10.1126/science.adj2334
MVP (EUR)	Umbilical hernia	StimUD EUR Meta	0.19	0.0445	4.27	1.952e-05	0.02033	0.002565	1.107	0.0114	0.00215	0.006166	https://ftp.ncbi.nlm.nih.gov/dbgap/studies/phs002453/analyses/GIA/	Phe_550_4. PheCodes_Digestive System
UK Biobank	Final attempt correct: no	StimUD EUR Meta	0.3758	0.0881	4.266	1.991e-05	0.01888	0.003851	1.006	0.006658	0.00291	0.005416	https://docs.google.com/spreadsheets/d/1kvPoupSzsSFBNSztMzl04xMoSC3Kcx3CrjVf4yBmESU/edit?ts=5b5f17db#gid=227859291	PHESANT Transformation:4294_0 || CAT-SINGLE || CAT-SINGLE-BINARY-VAR: 0 || Inc(>=10): 0(4581) ||-Notes:True if final answer given was correct.-Variable type:binary
MVP	Displacement of intervertebral disc	StimUD EUR Meta	0.2553	0.05989	4.264	2.009e-05	0.0116	0.0015	1.0681	0.0085	0.0103	0.0053	https://phenomics.va.ornl.gov/web/cipher/pheweb	https://www.science.org/doi/10.1126/science.adj2624
UK Biobank	Ever unenthusiastic/disinterested for a whole week	StimUD EUR Meta	0.2815	0.06608	4.26	2.046e-05	0.04606	0.006387	1.02	0.009161	0.01043	0.005831	https://docs.google.com/spreadsheets/d/1kvPoupSzsSFBNSztMzl04xMoSC3Kcx3CrjVf4yBmESU/edit?ts=5b5f17db#gid=227859291	PHESANT Transformation:4631_0|| CAT-SINGLE || Inc(>=10): 0(72771) || Inc(>=10): 1(42374) || CAT-SINGLE-BINARY || sample 72771/42374(115145) ||-Notes:ACE touchscreen question Have you ever had a time when you were uninterested in things or unable to enjoy the things you used to for at least a whole week?-Variable type:binary
MVP (EUR)	Gastritis and duodenitis, NOS	StimUD EUR Meta	0.5728	0.1345	4.258	2.059e-05	0.002991	0.000969	1.019	0.006425	0.01667	0.004974	https://ftp.ncbi.nlm.nih.gov/dbgap/studies/phs002453/analyses/GIA/	Phe_535_9. PheCodes_Digestive System
MVP	Gastritis and duodenitis, NOS	StimUD EUR Meta	0.5728	0.1345	4.258	2.062e-05	0.003	0.001	1.0194	0.0064	0.016674	0.005	https://phenomics.va.ornl.gov/web/cipher/pheweb	https://www.science.org/doi/10.1126/science.adj2321
MVP	Sebaceous cyst	StimUD EUR Meta	0.1868	0.044	4.245	2.185e-05	0.0258	0.0029	1.127	0.0125	0.011292	0.0061	https://phenomics.va.ornl.gov/web/cipher/pheweb	https://www.science.org/doi/10.1126/science.adj2589
MVP (EUR)	Sebaceous cyst	StimUD EUR Meta	0.1868	0.044	4.245	2.187e-05	0.02583	0.002862	1.127	0.0125	0.01129	0.006132	https://ftp.ncbi.nlm.nih.gov/dbgap/studies/phs002453/analyses/GIA/	Phe_706_2. PheCodes_Dermatological System
MVP	Disorders of tooth development	StimUD EUR Meta	0.4639	0.1094	4.239	2.243e-05	0.0032	0.001	1.0084	0.0067	0.0093949	0.0047	https://phenomics.va.ornl.gov/web/cipher/pheweb	https://www.science.org/doi/10.1126/science.adj2266
MVP (EUR)	Disorders of tooth development	StimUD EUR Meta	0.464	0.1094	4.239	2.244e-05	0.003222	0.001037	1.008	0.006745	0.009395	0.004747	https://ftp.ncbi.nlm.nih.gov/dbgap/studies/phs002453/analyses/GIA/	Phe_520. PheCodes_Digestive System
UK Biobank	Pain type(s) experienced in last month: Hip pain	StimUD EUR Meta	0.2156	0.05101	4.227	2.37e-05	0.021	0.001733	1.034	0.007952	0.01104	0.005096	https://docs.google.com/spreadsheets/d/1kvPoupSzsSFBNSztMzl04xMoSC3Kcx3CrjVf4yBmESU/edit?ts=5b5f17db#gid=227859291	PHESANT Transformation:6159_0 || CAT-MUL-BINARY-VAR 6 || NO_NAN Remove NA participants 180 || Removed 623 examples != 6 but with missing value (<0) || sample 319891/40500(360391) ||-Notes:ACE touchscreen question In the last month have you experienced any of the following that interfered with your usual activites? (You can select more than one answer) The following checks were performed: If code 8 was selected, then no additional choices were allowed. If code -7 was selected, then no additional choices were allowed. If code -3 was selected, then no additional choices were allowed.-Variable type:binary
UK Biobank	Major dietary changes in the last 5 years: No	StimUD EUR Meta	-0.1947	0.04622	-4.214	2.514e-05	0.03365	0.00228	1.049	0.009649	-0.00782	0.00606	https://docs.google.com/spreadsheets/d/1kvPoupSzsSFBNSztMzl04xMoSC3Kcx3CrjVf4yBmESU/edit?ts=5b5f17db#gid=227859291	PHESANT Transformation:1538_0 || CAT-SINGLE || CAT-SINGLE-BINARY-VAR: 0 || Inc(>=10): 0(221368) ||-Notes:ACE touchscreen question Have you made any major changes to your diet in the last 5 years?-Variable type:binary
UK Biobank	Home area population density - urban or rural: England/Wales - Urban - less sparse	StimUD EUR Meta	0.4402	0.1045	4.212	2.526e-05	0.005372	0.001318	1.123	0.008066	0.002562	0.005335	https://docs.google.com/spreadsheets/d/1kvPoupSzsSFBNSztMzl04xMoSC3Kcx3CrjVf4yBmESU/edit?ts=5b5f17db#gid=227859291	PHESANT Transformation:20118_0 || CAT-SINGLE || CAT-SINGLE-BINARY-VAR: 5 || Inc(>=10): 5(279000) ||-Notes:The classification is derived by combining each participants home postcode with data generated from the 2001 census from the Office of National Statistics, using the Geoconvert tool from Census Dissemination Unit .-Variable type:binary
UK Biobank	Current employment status: Retired	StimUD EUR Meta	-0.3223	0.07658	-4.209	2.57e-05	0.007367	0.00133	1.011	0.007226	0.00263	0.005214	https://docs.google.com/spreadsheets/d/1kvPoupSzsSFBNSztMzl04xMoSC3Kcx3CrjVf4yBmESU/edit?ts=5b5f17db#gid=227859291	PHESANT Transformation:6142_0 || CAT-MUL-BINARY-VAR 2 || NO_NAN Remove NA participants 177 || Removed 1086 examples != 2 but with missing value (<0) || sample 227000/132931(359931) ||-Notes:ACE touchscreen question Which of the following describes your current situation? (You can select more than one answer) The following checks were performed: If code -7 was selected, then no additional choices were allowed. If code -3 was selected, then no additional choices were allowed. If the participant activated the Help button they were shown the message: If more than one situation applies, select all that are appropriate.-Variable type:binary
MVP	Incisional hernia	StimUD EUR Meta	0.2816	0.06694	4.206	2.601e-05	0.0056	0.0011	1.0393	0.0077	0.014381	0.0045	https://phenomics.va.ornl.gov/web/cipher/pheweb	https://www.science.org/doi/10.1126/science.adj2336
MVP	Testicular hypofunction	StimUD EUR Meta	0.2062	0.0491	4.201	2.661e-05	0.0166	0.0017	1.0873	0.0101	-0.0012104	0.0052	https://phenomics.va.ornl.gov/web/cipher/pheweb	https://www.science.org/doi/10.1126/science.adj1715
MVP	Neoplasm of uncertain behavior	StimUD EUR Meta	0.3563	0.08491	4.196	2.72e-05	0.0056	0.0013	1.0459	0.0075	0.010616	0.005	https://phenomics.va.ornl.gov/web/cipher/pheweb	https://www.science.org/doi/10.1126/science.adj1628
MVP (EUR)	Neoplasm of uncertain behavior	StimUD EUR Meta	0.3563	0.08492	4.195	2.726e-05	0.005617	0.001349	1.046	0.007507	0.01062	0.005001	https://ftp.ncbi.nlm.nih.gov/dbgap/studies/phs002453/analyses/GIA/	Phe_199. PheCodes_Neoplasms
Global Biobank Meta-analysis Initiative Meta-analysis Initiative: powering genetic discovery across human diseases. 2040	Stroke (All Biobanks)	StimUD EUR Meta	0.2051	0.04891	4.194	2.745e-05	0.003814	0.0004047	1.031	0.006987	0.004652	0.004787	https://www.globalbiobankmeta.org/resources	https://www.sciencedirect.com/science/article/pii/S2666979X22001410?via%3Dihub
MVP	Other Headaches	StimUD EUR Meta	0.2237	0.05339	4.19	2.796e-05	0.0199	0.002	1.0858	0.0089	0.013811	0.0054	https://phenomics.va.ornl.gov/web/cipher/pheweb	https://www.science.org/doi/10.1126/science.adj1480
MVP	Cholelithiasis	StimUD EUR Meta	0.4413	0.1054	4.187	2.822e-05	0.005	0.0013	1.0841	0.008	0.012245	0.0058	https://phenomics.va.ornl.gov/web/cipher/pheweb	https://www.science.org/doi/10.1126/science.adj2382
UK Biobank	Vitamin and mineral supplements: Vitamin E	StimUD EUR Meta	0.3346	0.08	4.182	2.886e-05	0.006171	0.001334	0.9983	0.007696	-0.01014	0.005329	https://docs.google.com/spreadsheets/d/1kvPoupSzsSFBNSztMzl04xMoSC3Kcx3CrjVf4yBmESU/edit?ts=5b5f17db#gid=227859291	PHESANT Transformation:6155_0 || CAT-MUL-BINARY-VAR 5 || NO_NAN Remove NA participants 514 || Removed 1435 examples != 5 but with missing value (<0) || sample 348889/10356(359245) ||-Notes:ACE touchscreen question Do you regularly take any of the following? (You can select more than one answer) The following checks were performed: If code -7 was selected, then no additional choices were allowed. If code -3 was selected, then no additional choices were allowed.-Variable type:binary
MVP	glucose (fasting status unknown, maximum, inv-norm transformed)	StimUD EUR Meta	0.1318	0.03153	4.178	2.94e-05	0.1725	0.0102	1.8896	0.0607	0.048312	0.0096	https://phenomics.va.ornl.gov/web/cipher/pheweb	https://www.science.org/doi/10.1126/science.adj1349
MVP	Other peripheral nerve disorders	StimUD EUR Meta	0.1699	0.04067	4.178	2.944e-05	0.0415	0.0024	1.1832	0.0107	0.019928	0.0062	https://phenomics.va.ornl.gov/web/cipher/pheweb	https://www.science.org/doi/10.1126/science.adj1931
UK Biobank	Lymphocyte count	StimUD EUR Meta	0.1573	0.03775	4.167	3.08e-05	0.04961	0.004706	1.067	0.0157	-0.003176	0.005453	https://docs.google.com/spreadsheets/d/1kvPoupSzsSFBNSztMzl04xMoSC3Kcx3CrjVf4yBmESU/edit?ts=5b5f17db#gid=227859291	PHESANT Transformation:30120_0|| CONTINUOUS MAIN || CONTINUOUS || ||-Notes:Result of Lymphocytes Number assay, performed on blood sample, obtained from UK Biobank assessment centre visit. Lymphocyte count is the proportion of ( lymphoctyes / 100 ) x white blood cell count-Variable type:continuous_raw
UK Biobank	Ever depressed for a whole week	StimUD EUR Meta	0.2518	0.06048	4.164	3.133e-05	0.05809	0.005438	1	0.008408	0.002748	0.005833	https://docs.google.com/spreadsheets/d/1kvPoupSzsSFBNSztMzl04xMoSC3Kcx3CrjVf4yBmESU/edit?ts=5b5f17db#gid=227859291	PHESANT Transformation:4598_0|| CAT-SINGLE || Inc(>=10): 0(54586) || Inc(>=10): 1(63119) || CAT-SINGLE-BINARY || sample 54586/63119(117705) ||-Notes:ACE touchscreen question Looking back over your life, have you ever had a time when you were feeling depressed or down for at least a whole week?-Variable type:binary
MVP	calcium (maximum, inv-norm transformed)	StimUD EUR Meta	0.1761	0.04233	4.161	3.174e-05	0.0989	0.0143	1.4006	0.0248	0.026556	0.007	https://phenomics.va.ornl.gov/web/cipher/pheweb	https://www.science.org/doi/10.1126/science.adj1217
UK Biobank	Ischaemic heart disease, wide definition	StimUD EUR Meta	0.1707	0.04107	4.156	3.238e-05	0.03081	0.002693	1.04	0.009427	0.01093	0.005489	https://docs.google.com/spreadsheets/d/1kvPoupSzsSFBNSztMzl04xMoSC3Kcx3CrjVf4yBmESU/edit?ts=5b5f17db#gid=227859291	PHESANT Transformation:NA-Notes:NA-Variable type:categorical-Phenotype ID:I9_IHD
UK Biobank	Malignant neoplasm of bronchus and lung	StimUD EUR Meta	0.4097	0.09869	4.151	3.308e-05	0.005511	0.001239	0.9863	0.006494	-0.005245	0.005134	https://docs.google.com/spreadsheets/d/1kvPoupSzsSFBNSztMzl04xMoSC3Kcx3CrjVf4yBmESU/edit?ts=5b5f17db#gid=227859291	PHESANT Transformation:NA-Notes:NA-Variable type:categorical-Phenotype ID:C_BRONCHUS_LUNG
UK Biobank	Malignant neoplasm of bronchus and lung	StimUD EUR Meta	0.4097	0.09869	4.151	3.308e-05	0.005511	0.001239	0.9863	0.006494	-0.005245	0.005134	https://docs.google.com/spreadsheets/d/1kvPoupSzsSFBNSztMzl04xMoSC3Kcx3CrjVf4yBmESU/edit?ts=5b5f17db#gid=227859291	PHESANT Transformation:NA-Notes:NA-Variable type:categorical-Phenotype ID:C3_BRONCHUS_LUNG
UK Biobank	Factors influencing health status and contact with health services	StimUD EUR Meta	0.3138	0.0756	4.15	3.319e-05	0.006369	0.001367	1.015	0.00692	0.00853	0.005066	https://docs.google.com/spreadsheets/d/1kvPoupSzsSFBNSztMzl04xMoSC3Kcx3CrjVf4yBmESU/edit?ts=5b5f17db#gid=227859291	PHESANT Transformation:NA-Notes:NA-Variable type:categorical-Phenotype ID:XXI_HEALTHFACTORS
MVP	Malignant neoplasm of bladder	StimUD EUR Meta	0.2839	0.0685	4.145	3.404e-05	0.0084	0.0017	1.0815	0.0097	-0.0069547	0.0058	https://phenomics.va.ornl.gov/web/cipher/pheweb	https://www.science.org/doi/10.1126/science.adj1610
MVP (EUR)	Malignant neoplasm of bladder	StimUD EUR Meta	0.2839	0.0685	4.145	3.405e-05	0.008368	0.001742	1.081	0.009657	-0.006953	0.00578	https://ftp.ncbi.nlm.nih.gov/dbgap/studies/phs002453/analyses/GIA/	Phe_189_21. PheCodes_Neoplasms
MVP	high density lipoprotein cholesterol (HDLC, maximum, inv-norm transformed)	StimUD EUR Meta	0.1331	0.03214	4.14	3.47e-05	0.2941	0.0266	2.5349	0.1834	-0.014408	0.0111	https://phenomics.va.ornl.gov/web/cipher/pheweb	https://www.science.org/doi/10.1126/science.adj1358
UK Biobank	Current employment status: Unemployed	StimUD EUR Meta	0.4595	0.1112	4.131	3.606e-05	0.003801	0.001129	1.005	0.006747	0.0002979	0.00545	https://docs.google.com/spreadsheets/d/1kvPoupSzsSFBNSztMzl04xMoSC3Kcx3CrjVf4yBmESU/edit?ts=5b5f17db#gid=227859291	PHESANT Transformation:6142_0 || CAT-MUL-BINARY-VAR 5 || NO_NAN Remove NA participants 177 || Removed 1086 examples != 5 but with missing value (<0) || sample 354237/5694(359931) ||-Notes:ACE touchscreen question Which of the following describes your current situation? (You can select more than one answer) The following checks were performed: If code -7 was selected, then no additional choices were allowed. If code -3 was selected, then no additional choices were allowed. If the participant activated the Help button they were shown the message: If more than one situation applies, select all that are appropriate.-Variable type:binary
UK Biobank	Pain type(s) experienced in last month: Pain all over the body	StimUD EUR Meta	0.3109	0.07534	4.126	3.69e-05	0.008898	0.001344	1.009	0.006835	0.01159	0.005696	https://docs.google.com/spreadsheets/d/1kvPoupSzsSFBNSztMzl04xMoSC3Kcx3CrjVf4yBmESU/edit?ts=5b5f17db#gid=227859291	PHESANT Transformation:6159_0 || CAT-MUL-BINARY-VAR 8 || NO_NAN Remove NA participants 180 || Removed 623 examples != 8 but with missing value (<0) || sample 354861/5530(360391) || SKIP_val:-3 < 0 ||-Notes:ACE touchscreen question In the last month have you experienced any of the following that interfered with your usual activites? (You can select more than one answer) The following checks were performed: If code 8 was selected, then no additional choices were allowed. If code -7 was selected, then no additional choices were allowed. If code -3 was selected, then no additional choices were allowed.-Variable type:binary
MVP	Diverticulitis	StimUD EUR Meta	0.2239	0.05428	4.125	3.703e-05	0.0168	0.0018	1.0934	0.0097	0.0067256	0.006	https://phenomics.va.ornl.gov/web/cipher/pheweb	https://www.science.org/doi/10.1126/science.adj2356
Global Biobank Meta-analysis Initiative Meta-analysis Initiative: powering genetic discovery across human diseases. 2023	Abdominal aortic aneurysm (AAA) (All Biobanks)	StimUD EUR Meta	0.2313	0.0561	4.123	3.743e-05	0.003974	0.0004532	1.025	0.008309	0.006596	0.005453	https://www.globalbiobankmeta.org/resources	https://www.sciencedirect.com/science/article/pii/S2666979X22001410?via%3Dihub
UKB (EUR)	Sensitivity	StimUD EUR Meta	0.1661	0.0403	4.1214	3.7653e-05	0.0621	0.0033	1.0137	0.0094	0.0119	0.0058
UK Biobank	Reason for glasses/contact lenses: For short-sightedness, i.e. only or mainly for distance viewing such as driving, cinema etc (called 'myopia')	StimUD EUR Meta	-0.2185	0.05305	-4.119	3.813e-05	0.0217	0.001953	1.1	0.009379	-0.002935	0.005699	https://docs.google.com/spreadsheets/d/1kvPoupSzsSFBNSztMzl04xMoSC3Kcx3CrjVf4yBmESU/edit?ts=5b5f17db#gid=227859291	PHESANT Transformation:6147_0 || CAT-MUL-BINARY-VAR 1 || Indicator name x2207_0_0 || Remove indicator var NAs: 179 || Remove indicator var <0: 338 || Removed 0 examples != 1 but with missing value (<0) || sample 331359/29318(360677) ||-Notes:ACE touchscreen question Why were you prescribed glasses/contacts? (You can select more than one answer) The following checks were performed: If code -1 was selected, then no additional choices were allowed. If code -3 was selected, then no additional choices were allowed. ~F6147~ was collected from participants who indicated they wear glasses or contact lenses to correct their vision, as defined by their answers to ~F2207~-Variable type:binary
MVP	Takes medication for other arthritis?	StimUD EUR Meta	0.3009	0.07309	4.117	3.841e-05	0.0108	0.0017	1.0721	0.0073	0.01803	0.0055	https://phenomics.va.ornl.gov/web/cipher/pheweb	https://www.science.org/doi/10.1126/science.adj2888
MVP	Peptic ulcer, site unspecified	StimUD EUR Meta	0.5106	0.1242	4.113	3.911e-05	0.0029	0.0011	1.0458	0.0068	0.012098	0.0052	https://phenomics.va.ornl.gov/web/cipher/pheweb	https://www.science.org/doi/10.1126/science.adj2314
MVP (EUR)	Peptic ulcer, site unspecified	StimUD EUR Meta	0.5106	0.1242	4.113	3.913e-05	0.00287	0.001055	1.046	0.006848	0.0121	0.005231	https://ftp.ncbi.nlm.nih.gov/dbgap/studies/phs002453/analyses/GIA/	Phe_531_4. PheCodes_Digestive System
MVP	Takes medication for heart attack?	StimUD EUR Meta	0.1693	0.04118	4.112	3.92e-05	0.0428	0.0033	1.1595	0.0129	0.0031893	0.0062	https://phenomics.va.ornl.gov/web/cipher/pheweb	https://www.science.org/doi/10.1126/science.adj1240
UK Biobank	Signal-to-noise-ratio (SNR) of triplet (left)	StimUD EUR Meta	0.318	0.0775	4.104	4.067e-05	0.02224	0.004128	0.9989	0.007442	-0.005161	0.005089	https://docs.google.com/spreadsheets/d/1kvPoupSzsSFBNSztMzl04xMoSC3Kcx3CrjVf4yBmESU/edit?ts=5b5f17db#gid=227859291	PHESANT Transformation:4230_0|| INTEGER || CONTINUOUS || ||-Notes:This is the signal-to-noise ratio for each round (left ear)-Variable type:continuous_raw
MVP	Voice disturbance	StimUD EUR Meta	0.33	0.08062	4.093	4.254e-05	0.0048	0.0011	1.0346	0.0079	0.018007	0.0048	https://phenomics.va.ornl.gov/web/cipher/pheweb	https://www.science.org/doi/10.1126/science.adj2202
UK Biobank	#Other joint disorders	StimUD EUR Meta	0.2178	0.05332	4.085	4.4e-05	0.01751	0.001927	1.022	0.008698	0.003403	0.005412	https://docs.google.com/spreadsheets/d/1kvPoupSzsSFBNSztMzl04xMoSC3Kcx3CrjVf4yBmESU/edit?ts=5b5f17db#gid=227859291	PHESANT Transformation:NA-Notes:NA-Variable type:categorical-Phenotype ID:M13_OTHERJOINT
MVP	Traumatic Brain Injury (TBI)	StimUD EUR Meta	0.4239	0.1038	4.084	4.423e-05	0.0046	0.0014	1.0237	0.0072	0.0060379	0.0051	https://phenomics.va.ornl.gov/web/cipher/pheweb	https://www.science.org/doi/10.1126/science.adj1487
MVP	Diverticulosis and diverticulitis	StimUD EUR Meta	0.1549	0.03799	4.076	4.575e-05	0.0553	0.0046	1.2396	0.0183	0.013396	0.0064	https://phenomics.va.ornl.gov/web/cipher/pheweb	https://www.science.org/doi/10.1126/science.adj2354
UK Biobank	Tense / 'highly strung'	StimUD EUR Meta	0.1983	0.04873	4.07	4.71e-05	0.05218	0.003106	1.018	0.01028	0.02015	0.006636	https://docs.google.com/spreadsheets/d/1kvPoupSzsSFBNSztMzl04xMoSC3Kcx3CrjVf4yBmESU/edit?ts=5b5f17db#gid=227859291	PHESANT Transformation:1990_0|| CAT-SINGLE || Inc(>=10): 0(289646) || Inc(>=10): 1(60513) || CAT-SINGLE-BINARY || sample 289646/60513(350159) ||-Notes:ACE touchscreen question Would you call yourself tense or 'highly strung'? If the participant activated the Help button they were shown the message: Work through these questions quickly and do not think about the exact meaning of the question-Variable type:binary
UK Biobank	Mean reticulocyte volume	StimUD EUR Meta	0.1142	0.02806	4.068	4.733e-05	0.1781	0.01768	1.143	0.04774	-0.001481	0.00755	https://docs.google.com/spreadsheets/d/1kvPoupSzsSFBNSztMzl04xMoSC3Kcx3CrjVf4yBmESU/edit?ts=5b5f17db#gid=227859291	PHESANT Transformation:30260_0|| CONTINUOUS MAIN || CONTINUOUS || ||-Notes:Result of Mean Reticulocytes Volume assay, performed on blood sample, obtained from UK Biobank assessment centre visit. Mean Reticulocytes volume is the average volume of all reticulocytes, calculated from the reticulocytes (percentage).-Variable type:continuous_raw
UK Biobank	Neoplasms	StimUD EUR Meta	0.2344	0.05782	4.054	5.025e-05	0.01449	0.001754	1.021	0.00825	-0.00417	0.004968	https://docs.google.com/spreadsheets/d/1kvPoupSzsSFBNSztMzl04xMoSC3Kcx3CrjVf4yBmESU/edit?ts=5b5f17db#gid=227859291	PHESANT Transformation:NA-Notes:NA-Variable type:categorical-Phenotype ID:II_NEOPLASM
UK Biobank	Age started hormone-replacement therapy (HRT)	StimUD EUR Meta	-0.2491	0.06146	-4.053	5.067e-05	0.07546	0.01067	0.9984	0.009118	-0.002592	0.005819	https://docs.google.com/spreadsheets/d/1kvPoupSzsSFBNSztMzl04xMoSC3Kcx3CrjVf4yBmESU/edit?ts=5b5f17db#gid=227859291	PHESANT Transformation:3536_0|| INTEGER || reassignments: -1=NA|-3=NA || CONTINUOUS || ||-Notes:ACE touchscreen question How old were you when you first used HRT? The following checks were performed: If answer If answer > Participants age then rejected If answer If answer > 65 then participant asked to confirm If the participant activated the Help button they were shown the message: If you are unsure, please provide an estimate or select Do not know. ~F3536~ was collected from women who indicated that they had used HRT, as defined by their answers to ~F2814~-Variable type:continuous_raw
UK Biobank	Non-cancer illness code, self-reported: hayfever/allergic rhinitis	StimUD EUR Meta	-0.1904	0.04701	-4.05	5.121e-05	0.0188	0.002251	1.036	0.008962	0.003012	0.00517	https://docs.google.com/spreadsheets/d/1kvPoupSzsSFBNSztMzl04xMoSC3Kcx3CrjVf4yBmESU/edit?ts=5b5f17db#gid=227859291	PHESANT Transformation:20002_0 || CAT-MUL-BINARY-VAR 1387 || Indicator name x135_0_0 || Remove indicator var NAs: 53 || Remove indicator var <0: 0 || Removed 0 examples != 1387 but with missing value (<0) || sample 340474/20667(361141) ||-Notes:Code for non-cancer illness. If the participant was uncertain of the type of illness they had had, then they described it to the interviewer (a trained nurse) who attempted to place it within the coding tree. If the illness could not be located in the coding tree then the interviewer entered a free-text description of it. These free-text descriptions were subsequently examined by a doctor and, where possible, matched to entries in the coding tree. Free-text descriptions which could not be matched with very high probability have been marked as unclassifiable.-Variable type:binary
MVP	Inguinal hernia	StimUD EUR Meta	0.1702	0.04203	4.048	5.158e-05	0.0289	0.003	1.1231	0.0112	0.012668	0.0058	https://phenomics.va.ornl.gov/web/cipher/pheweb	https://www.science.org/doi/10.1126/science.adj2332
MVP (EUR)	Inguinal hernia	StimUD EUR Meta	0.1702	0.04204	4.047	5.187e-05	0.02889	0.002967	1.123	0.01121	0.01267	0.005768	https://ftp.ncbi.nlm.nih.gov/dbgap/studies/phs002453/analyses/GIA/	Phe_550_1. PheCodes_Digestive System
MVP	Barrett's esophagus	StimUD EUR Meta	0.2155	0.05328	4.045	5.242e-05	0.0188	0.0015	1.1198	0.0097	-0.002348	0.0067	https://phenomics.va.ornl.gov/web/cipher/pheweb	https://www.science.org/doi/10.1126/science.adj2304
MVP (EUR)	Barrett's esophagus	StimUD EUR Meta	0.2155	0.05329	4.044	5.258e-05	0.01881	0.001486	1.12	0.009689	-0.002348	0.006734	https://ftp.ncbi.nlm.nih.gov/dbgap/studies/phs002453/analyses/GIA/	Phe_530_13. PheCodes_Digestive System
UK Biobank	Iron	StimUD EUR Meta	-0.4048	0.1002	-4.039	5.379e-05	0.03018	0.009054	1.015	0.007262	-0.001349	0.004275	https://docs.google.com/spreadsheets/d/1kvPoupSzsSFBNSztMzl04xMoSC3Kcx3CrjVf4yBmESU/edit?ts=5b5f17db#gid=227859291	PHESANT Transformation:100011_0|| CONTINUOUS MAIN || CONTINUOUS || ||-Notes:Iron. Estimated intake, based on food and beverage consumption yesterday, excluding any supplements.-Variable type:continuous_raw
UK Biobank	Gas or solid-fuel cooking/heating: An open solid fuel fire that you use regularly in winter time	StimUD EUR Meta	-0.2341	0.05807	-4.031	5.555e-05	0.01716	0.001552	1.024	0.008037	-0.01036	0.005285	https://docs.google.com/spreadsheets/d/1kvPoupSzsSFBNSztMzl04xMoSC3Kcx3CrjVf4yBmESU/edit?ts=5b5f17db#gid=227859291	PHESANT Transformation:6139_0 || CAT-MUL-BINARY-VAR 3 || NO_NAN Remove NA participants 510 || Removed 618 examples != 3 but with missing value (<0) || sample 327404/32662(360066) ||-Notes:ACE touchscreen question Do you have any of the following in your home? (You can select more than one answer) The following checks were performed: If code -7 was selected, then no additional choices were allowed. If code -1 was selected, then no additional choices were allowed. If code -3 was selected, then no additional choices were allowed. If the participant activated the Help button they were shown the message: Solid fuel refers to wood or coal. Regular use is when you use this for most days of the week in the winter time.-Variable type:binary
UK Biobank	Immature reticulocyte fraction	StimUD EUR Meta	0.1182	0.02934	4.03	5.585e-05	0.1268	0.01231	1.126	0.04341	0.003078	0.007062	https://docs.google.com/spreadsheets/d/1kvPoupSzsSFBNSztMzl04xMoSC3Kcx3CrjVf4yBmESU/edit?ts=5b5f17db#gid=227859291	PHESANT Transformation:30280_0|| CONTINUOUS MAIN || CONTINUOUS || ||-Notes:Result of Immature Reticulocytes Fraction assay, performed on blood sample, obtained from UK Biobank assessment centre visit. Immature Reticulocytes Fraction (Percentage) is an indication of new reticulocyte synthesis and is calculated from the reticulocytes (Percentage) as the total number of reticulocyte events in the outermost light scattering region, corresponding to immature reticulocytes, relative to the total number of reticulocytes and is reported as this ratio.-Variable type:continuous_raw
UK Biobank	Treatment/medication code: amitriptyline	StimUD EUR Meta	0.3565	0.08863	4.023	5.755e-05	0.006836	0.001526	1.012	0.00785	0.003415	0.005284	https://docs.google.com/spreadsheets/d/1kvPoupSzsSFBNSztMzl04xMoSC3Kcx3CrjVf4yBmESU/edit?ts=5b5f17db#gid=227859291	PHESANT Transformation:20003_0 || CAT-MUL-BINARY-VAR 1140879616 || Indicator name x137_0_0 || Remove indicator var NAs: 53 || Remove indicator var <0: 0 || Removed 0 examples != 1140879616 but with missing value (<0) || sample 354317/6824(361141) ||-Notes:Code for treatment Negative codes indicate free-text entry.-Variable type:binary
UK Biobank	Forced expiratory volume in 1-second (FEV1), predicted percentage	StimUD EUR Meta	-0.1553	0.03868	-4.015	5.939e-05	0.1812	0.009475	1.053	0.01125	-0.003272	0.006326	https://docs.google.com/spreadsheets/d/1kvPoupSzsSFBNSztMzl04xMoSC3Kcx3CrjVf4yBmESU/edit?ts=5b5f17db#gid=227859291	PHESANT Transformation:20154_0|| CONTINUOUS MAIN || CONTINUOUS || ||-Notes:This value was only calculated for samples with non-missing predicted Forced Expiratory Volume in 1-second, using derived variables Force Expiratory Volume in 1-second (FEV1) and predicted Forced Expiratory Volume in 1-second (pred.FEV1). It is defined as the Force Expiratory Volume in 1-second divided by the Percent predicted Forced Expiratory Volume in 1-second multiplied by 100: FEV1 /pred.FEV1 * 100 This derived data field has come from Professor Martin Tobin at the University of Leicester.-Variable type:continuous_raw
MVP	Peripheral enthesopathies and allied syndromes	StimUD EUR Meta	0.1672	0.04173	4.006	6.166e-05	0.0349	0.002	1.1425	0.0103	0.0057215	0.0061	https://phenomics.va.ornl.gov/web/cipher/pheweb	https://www.science.org/doi/10.1126/science.adj2634
MVP	PT international normalized ratio (INR, minimum, inv-norm transformed)	StimUD EUR Meta	-0.22	0.05494	-4.005	6.204e-05	0.0748	0.0214	1.2513	0.0506	-0.013383	0.0067	https://phenomics.va.ornl.gov/web/cipher/pheweb	https://www.science.org/doi/10.1126/science.adj1382
UK Biobank	Lung cancer and mesothelioma	StimUD EUR Meta	0.4957	0.1239	3.999	6.362e-05	0.004393	0.001205	0.9956	0.006962	-0.00565	0.005241	https://docs.google.com/spreadsheets/d/1kvPoupSzsSFBNSztMzl04xMoSC3Kcx3CrjVf4yBmESU/edit?ts=5b5f17db#gid=227859291	PHESANT Transformation:NA-Notes:NA-Variable type:categorical-Phenotype ID:LUNG_CANCER_MESOT
UK Biobank	Lung cancer and mesothelioma	StimUD EUR Meta	0.4957	0.1239	3.999	6.362e-05	0.004393	0.001205	0.9956	0.006962	-0.00565	0.005241	https://docs.google.com/spreadsheets/d/1kvPoupSzsSFBNSztMzl04xMoSC3Kcx3CrjVf4yBmESU/edit?ts=5b5f17db#gid=227859291	PHESANT Transformation:NA-Notes:NA-Variable type:categorical-Phenotype ID:LUNG_CANCER
UK Biobank	Treatment/medication code: diclofenac	StimUD EUR Meta	0.3085	0.07723	3.995	6.471e-05	0.006683	0.001331	0.9972	0.006836	0.004216	0.005675	https://docs.google.com/spreadsheets/d/1kvPoupSzsSFBNSztMzl04xMoSC3Kcx3CrjVf4yBmESU/edit?ts=5b5f17db#gid=227859291	PHESANT Transformation:20003_0 || CAT-MUL-BINARY-VAR 1140884488 || Indicator name x137_0_0 || Remove indicator var NAs: 53 || Remove indicator var <0: 0 || Removed 0 examples != 1140884488 but with missing value (<0) || sample 353596/7545(361141) ||-Notes:Code for treatment Negative codes indicate free-text entry.-Variable type:binary
MVP	Methicillin resistant Staphylococcus aureus	StimUD EUR Meta	0.3872	0.09695	3.994	6.508e-05	0.0034	0.0009	1.0165	0.0067	0.024187	0.0053	https://phenomics.va.ornl.gov/web/cipher/pheweb	https://www.science.org/doi/10.1126/science.adj1518
MVP	Fracture of unspecified bones	StimUD EUR Meta	0.5611	0.1406	3.99	6.609e-05	0.0029	0.0009	1.0204	0.007	0.015435	0.0049	https://phenomics.va.ornl.gov/web/cipher/pheweb	https://www.science.org/doi/10.1126/science.adj2767
MVP	Obstructive sleep apnea	StimUD EUR Meta	-0.153	0.03835	-3.99	6.618e-05	0.0603	0.003	1.2649	0.0127	-0.0018706	0.0067	https://phenomics.va.ornl.gov/web/cipher/pheweb	https://www.science.org/doi/10.1126/science.adj1887
Global Biobank Meta-analysis Initiative Meta-analysis Initiative: powering genetic discovery across human diseases. 2022	Abdominal aortic aneurysm (AAA) (EUR Biobanks)	StimUD EUR Meta	0.2381	0.05978	3.984	6.782e-05	0.003995	0.0005174	1.024	0.00826	0.00765	0.005489	https://www.globalbiobankmeta.org/resources	https://www.sciencedirect.com/science/article/pii/S2666979X22001410?via%3Dihub
MVP	red cell diameter width (RDW, mean, inv-norm transformed)	StimUD EUR Meta	0.1097	0.02758	3.979	6.91e-05	0.2541	0.026	1.7996	0.0768	0.045	0.0087	https://phenomics.va.ornl.gov/web/cipher/pheweb	https://www.science.org/doi/10.1126/science.adj2856
UK Biobank	Vascular/heart problems diagnosed by doctor: Angina	StimUD EUR Meta	0.1995	0.05014	3.979	6.934e-05	0.0197	0.001926	1.042	0.008829	0.005933	0.005347	https://docs.google.com/spreadsheets/d/1kvPoupSzsSFBNSztMzl04xMoSC3Kcx3CrjVf4yBmESU/edit?ts=5b5f17db#gid=227859291	PHESANT Transformation:6150_0 || CAT-MUL-BINARY-VAR 2 || NO_NAN Remove NA participants 180 || Removed 594 examples != 2 but with missing value (<0) || sample 349048/11372(360420) ||-Notes:ACE touchscreen question Has a doctor ever told you that you have had any of the following conditions? (You can select more than one answer) The following checks were performed: If code -7 was selected, then no additional choices were allowed. If code -3 was selected, then no additional choices were allowed. If the participant activated the Help button they were shown the message: If you do not know if you have had any of the listed conditions, enter None of the above. You can check this with an interviewer later in the visit.-Variable type:binary
UK Biobank	Detention categories: Informal, not formally detained	StimUD EUR Meta	0.3848	0.09684	3.974	7.069e-05	0.005844	0.001354	1.015	0.007459	0.003659	0.005689	https://docs.google.com/spreadsheets/d/1kvPoupSzsSFBNSztMzl04xMoSC3Kcx3CrjVf4yBmESU/edit?ts=5b5f17db#gid=227859291	PHESANT Transformation:41215_0 || CAT-MUL-BINARY-VAR 0 || ALL || Removed 0 examples != 0 but with missing value (<0) || sample 332966/28228(361194) ||-Notes:This field is a summary of the distinct detention category codes a participant has had recorded across all their episodes in hospital. Detention category identifies the legislation under which the person was detained. In order to conduct analyses using the source information, researchers must select the corresponding Spell and Episode (~F41128~) data-field.-Variable type:binary
MVP	Fracture of neck of femur	StimUD EUR Meta	0.5039	0.1275	3.951	7.771e-05	0.0029	0.0009	1.0228	0.0061	0.0032936	0.0051	https://phenomics.va.ornl.gov/web/cipher/pheweb	https://www.science.org/doi/10.1126/science.adj2753
MVP	Fracture of radius and ulna	StimUD EUR Meta	0.378	0.09576	3.948	7.896e-05	0.0042	0.0012	1.0272	0.0082	0.0068676	0.0053	https://phenomics.va.ornl.gov/web/cipher/pheweb	https://www.science.org/doi/10.1126/science.adj2762
MVP	Takes medication for other skeletal/muscular problem?	StimUD EUR Meta	0.2017	0.05128	3.934	8.368e-05	0.0145	0.0018	1.0698	0.0081	0.020405	0.0053	https://phenomics.va.ornl.gov/web/cipher/pheweb	https://www.science.org/doi/10.1126/science.adj2889
MVP	Intervertebral disc disorder with myelopath	StimUD EUR Meta	0.355	0.09034	3.93	8.501e-05	0.0051	0.0011	1.0285	0.0074	0.0071033	0.0056	https://phenomics.va.ornl.gov/web/cipher/pheweb	https://www.science.org/doi/10.1126/science.adj2626
MVP	mean corpuscular volume (MCV, mean, inv-norm transformed)	StimUD EUR Meta	0.111	0.02828	3.926	8.626e-05	0.4289	0.0472	2.3195	0.1347	0.0058635	0.0113	https://phenomics.va.ornl.gov/web/cipher/pheweb	https://www.science.org/doi/10.1126/science.adj1408
UK Biobank (EUR)	IGF-1	StimUD EUR Meta	-0.1054	0.02687	-3.924	8.722e-05	0.2402	0.01881	1.365	0.05028	-0.004396	0.008774	https://pan-ukb-us-east-1.s3.amazonaws.com/sumstats_flat_files/biomarkers-30770-both_sexes-irnt.tsv.bgz	EUR: biomarkers : 30770 : Biological samples > Assay results > Blood assays > Blood biochemistry
UK Biobank	Victim of sexual assault	StimUD EUR Meta	0.2641	0.06737	3.92	8.868e-05	0.03203	0.004668	1.008	0.007252	0.001607	0.00553	https://docs.google.com/spreadsheets/d/1kvPoupSzsSFBNSztMzl04xMoSC3Kcx3CrjVf4yBmESU/edit?ts=5b5f17db#gid=227859291	PHESANT Transformation:20531_0|| CAT-SINGLE || reassignments: 2=1 || Inc(>=10): 1(17230) || Inc(>=10): 0(99441) || CAT-SINGLE-BINARY || sample 99441/17230(116671) ||-Notes:Question asked: In your life, have you...? Been a victim of a sexual assault, whether by a stranger or someone you knew-Variable type:binary
UK Biobank	Workplace very cold: Sometimes	StimUD EUR Meta	0.2884	0.07371	3.913	9.109e-05	0.0381	0.005704	1.017	0.007976	0.004309	0.005649	https://docs.google.com/spreadsheets/d/1kvPoupSzsSFBNSztMzl04xMoSC3Kcx3CrjVf4yBmESU/edit?ts=5b5f17db#gid=227859291	PHESANT Transformation:22607_0 || CAT-MUL-BINARY-VAR 1 || NO_NAN Remove NA participants 270311 || Removed 383 examples != 1 but with missing value (<0) || sample 47677/42823(90500) ||-Notes:Participant asked Thinking about the place where you worked: Was it very cold? Participants were allowed to skip answering this question.-Variable type:binary
UK Biobank	Loneliness, isolation	StimUD EUR Meta	0.1853	0.04737	3.91	9.216e-05	0.03271	0.002076	1.04	0.00863	0.02238	0.00578	https://docs.google.com/spreadsheets/d/1kvPoupSzsSFBNSztMzl04xMoSC3Kcx3CrjVf4yBmESU/edit?ts=5b5f17db#gid=227859291	PHESANT Transformation:2020_0|| CAT-SINGLE || Inc(>=10): 0(292075) || Inc(>=10): 1(63508) || CAT-SINGLE-BINARY || sample 292075/63508(355583) ||-Notes:ACE touchscreen question Do you often feel lonely? If the participant activated the Help button they were shown the message: Work through these questions quickly and do not think about the exact meaning of the question-Variable type:binary
UK Biobank	Irritability	StimUD EUR Meta	0.1925	0.0493	3.904	9.456e-05	0.06217	0.004469	1.025	0.01349	0.006206	0.006725	https://docs.google.com/spreadsheets/d/1kvPoupSzsSFBNSztMzl04xMoSC3Kcx3CrjVf4yBmESU/edit?ts=5b5f17db#gid=227859291	PHESANT Transformation:1940_0|| CAT-SINGLE || Inc(>=10): 0(248369) || Inc(>=10): 1(96862) || CAT-SINGLE-BINARY || sample 248369/96862(345231) ||-Notes:ACE touchscreen question Are you an irritable person? If the participant activated the Help button they were shown the message: Work through these questions quickly and do not think about the exact meaning of the question-Variable type:binary
MVP	H. pylori	StimUD EUR Meta	0.4159	0.1066	3.9	9.628e-05	0.0037	0.001	1.0006	0.0067	0.0012097	0.0058	https://phenomics.va.ornl.gov/web/cipher/pheweb	https://www.science.org/doi/10.1126/science.adj1521
MVP	Takes medication for peptic ulcers?	StimUD EUR Meta	0.4937	0.1266	3.898	9.68e-05	0.0039	0.0014	1.0187	0.0068	0.0021364	0.005	https://phenomics.va.ornl.gov/web/cipher/pheweb	https://www.science.org/doi/10.1126/science.adj1342
MVP	albumin (mean, inv-norm transformed)	StimUD EUR Meta	-0.1301	0.03338	-3.896	9.784e-05	0.0913	0.007	1.4953	0.0254	-0.0076941	0.0068	https://phenomics.va.ornl.gov/web/cipher/pheweb	https://www.science.org/doi/10.1126/science.adj1186
UK Biobank	Medication for cholesterol, blood pressure, diabetes, or take exogenous hormones: Cholesterol lowering medication	StimUD EUR Meta	0.1809	0.04654	3.886	0.0001018	0.04982	0.004978	1.036	0.01196	-0.0004059	0.005699	https://docs.google.com/spreadsheets/d/1kvPoupSzsSFBNSztMzl04xMoSC3Kcx3CrjVf4yBmESU/edit?ts=5b5f17db#gid=227859291	PHESANT Transformation:6153_0 || CAT-MUL-BINARY-VAR 1 || NO_NAN Remove NA participants 167294 || Removed 752 examples != 1 but with missing value (<0) || sample 168901/24247(193148) ||-Notes:ACE touchscreen question Do you regularly take any of the following medications? (You can select more than one answer) The following checks were performed: If code -7 was selected, then no additional choices were allowed. If code -1 was selected, then no additional choices were allowed. If code -3 was selected, then no additional choices were allowed. If the participant activated the Help button they were shown the message: If you are not sure if you take any of the types of medications, enter Do not know. You will be asked to provide all of the medications that you take later in the visit.-Variable type:binary
MVP	Rheumatoid Arthritis	StimUD EUR Meta	0.2174	0.05602	3.881	0.0001039	0.0173	0.0019	1.062	0.0086	0.010387	0.0058	https://phenomics.va.ornl.gov/web/cipher/pheweb	https://www.science.org/doi/10.1126/science.adj2890
UK Biobank	FI10 : arithmetic sequence recognition	StimUD EUR Meta	-0.258	0.06671	-3.867	0.0001103	0.1363	0.02114	1.003	0.006562	-0.01084	0.004926	https://docs.google.com/spreadsheets/d/1kvPoupSzsSFBNSztMzl04xMoSC3Kcx3CrjVf4yBmESU/edit?ts=5b5f17db#gid=227859291	PHESANT Transformation:5699_0|| CAT-SINGLE || reassignments: 96=0|95=1|94=0|93=0|92=0 || Inc(>=10): 1(16721) || Inc(>=10): 0(4159) || CAT-SINGLE-BINARY || sample 4159/16721(20880) ||-Notes:ACE touchscreen question 150 ... 137 ... 125 ... 114 ... 104 ... What comes next?. Part 10 of Fluid Intelligence test. Offered choice from 92, 93, 94, 95 or 96.-Variable type:binary
GIANT Consortium	Height	StimUD EUR Meta	-0.1011	0.02618	-3.863	0.0001121	0.3425	0.01976	1.263	0.0424	-0.0082	0.008221	https://portals.broadinstitute.org/collaboration/giant/index.php/GIANT_consortium_data_files	Meta-analysis results from the GIANT Consortium Consortium (2014) Defining the role of common variation in the genomic and biological architecture of adult human height.
UK Biobank	Tea intake	StimUD EUR Meta	0.1455	0.03773	3.855	0.0001157	0.05151	0.003637	1.027	0.01111	0.004729	0.006112	https://docs.google.com/spreadsheets/d/1kvPoupSzsSFBNSztMzl04xMoSC3Kcx3CrjVf4yBmESU/edit?ts=5b5f17db#gid=227859291	PHESANT Transformation:1488_0|| INTEGER || reassignments: -1=NA|-3=NA|-10=NA || CONTINUOUS || ||-Notes:ACE touchscreen question How many cups of tea do you drink each DAY? (Include black and green tea) The following checks were performed: If answer If answer > 99 then rejected If answer > 20 then participant asked to confirm If the participant activated the Help button they were shown the message: Please provide an average considering your intake over the last year. If you are unsure, please provide an estimate or select Do not know.-Variable type:continuous_raw
UK Biobank	Illnesses of mother: Lung cancer	StimUD EUR Meta	0.8919	0.2317	3.849	0.0001187	0.002871	0.001317	1.012	0.006489	-0.004136	0.005132	https://docs.google.com/spreadsheets/d/1kvPoupSzsSFBNSztMzl04xMoSC3Kcx3CrjVf4yBmESU/edit?ts=5b5f17db#gid=227859291	PHESANT Transformation:20110_0 || CAT-MUL-BINARY-VAR 3 || NO_NAN Remove NA participants 6165 || Removed 24340 examples != 3 but with missing value (<0) || sample 317000/13689(330689) || SKIP_val:-11 < 0 ||-Notes:This field contains the combined results of 2 ACE touchscreen questions, both asked Has/did your mother ever suffer from? (You can select more than one answer) for different sets of illnesses. For convenience, the illnesses were arbitrarily divided into two sets: Group 1 : Heart disease, Stroke, High blood pressure, Chronic bronchitis/emphysema, Alzheimer's disease/dementia, Diabetes. Group 2 : Parkinson's disease, Severe Depression, Lung cancer, Bowel cancer, Breast cancer. If any of codes -11, -13 or -17 were selected then no additional Group 1 choices were allowed. If any of codes -21, -23 or -27 were selected then no additional Group 2 choices were allowed. If the participant activated the Help button they were shown the message: Answer this question for blood relations only. If you are not sure if your mother suffered from any of the listed illnesses please select Do not know. If you know your mother suffered from certain listed illnesses but are unsure about others, only select the ones you are sure about. The information was collected from participants who indicated they were not adopted as a child, as defined by their answers to ~F1767~ and who indicated whether their natural mother was still alive or had died, as defined by their answers to ~F1835~. Note that although Prostate cancer is present in ~C1010~, participants were not presented with this option when selecting Mother illnesses.-Variable type:binary
UK Biobank	How are people in household related to participant: Grandchild	StimUD EUR Meta	0.564	0.1466	3.848	0.000119	0.003376	0.001133	1.004	0.006746	-0.002959	0.005161	https://docs.google.com/spreadsheets/d/1kvPoupSzsSFBNSztMzl04xMoSC3Kcx3CrjVf4yBmESU/edit?ts=5b5f17db#gid=227859291	PHESANT Transformation:6141_0 || CAT-MUL-BINARY-VAR 6 || Indicator name x709_0_0 || Remove indicator var NAs: 1076 || Remove indicator var <0: 1155 || Removed 0 examples != 6 but with missing value (<0) || sample 356056/2907(358963) ||-Notes:ACE touchscreen question How are the other people who live with you related to you? (You can select more than one answer) The following checks were performed: If code -3 was selected, then no additional choices were allowed. If the participant activated the Help button they were shown the message: Please select all the options that apply. Answer this question considering all the people who you counted in the household in response to the previous question. ~F6141~ was collected from all participants except those who indicated they were living in a sheltered accommodation or in a care home, as defined by their answers to ~F670~ and living alone, as defined by their answers to ~F670~-Variable type:binary
MVP	Asphyxia and hypoxemia	StimUD EUR Meta	0.2425	0.06303	3.848	0.0001191	0.0107	0.0014	1.0685	0.0077	0.026006	0.0053	https://phenomics.va.ornl.gov/web/cipher/pheweb	https://www.science.org/doi/10.1126/science.adj1552
UK Biobank	Coffee type: Instant coffee	StimUD EUR Meta	0.2065	0.05369	3.846	0.0001201	0.03225	0.002573	1.027	0.00918	0.01584	0.006582	https://docs.google.com/spreadsheets/d/1kvPoupSzsSFBNSztMzl04xMoSC3Kcx3CrjVf4yBmESU/edit?ts=5b5f17db#gid=227859291	PHESANT Transformation:1508_0 || CAT-SINGLE || CAT-SINGLE-BINARY-VAR: 2 || Inc(>=10): 2(158386) ||-Notes:ACE touchscreen question What type of coffee do you usually drink? If the participant activated the Help button they were shown the message: If you drink more than one type of coffee, please select the one that you drink the most. If you are unsure, select Do not know. ~F1508~ was collected from participants who indicated that they drank at least 1 cup of coffee each day or less than one cup each day, as defined by their answers to ~F1498~-Variable type:binary
MVP	Spinal stenosis of lumbar region	StimUD EUR Meta	0.1822	0.04738	3.845	0.0001205	0.0292	0.0022	1.1336	0.0117	0.012339	0.0059	https://phenomics.va.ornl.gov/web/cipher/pheweb	https://www.science.org/doi/10.1126/science.adj2618
MVP	prostate-specific antigen (PSA, mean, inv-norm transformed)	StimUD EUR Meta	-0.1385	0.03604	-3.842	0.0001219	0.0934	0.0188	1.6881	0.1085	-0.0080164	0.0076	https://phenomics.va.ornl.gov/web/cipher/pheweb	https://www.science.org/doi/10.1126/science.adj2844
MVP	Cancer of esophagus	StimUD EUR Meta	0.393	0.1023	3.841	0.0001228	0.0034	0.001	1.0232	0.0074	-0.0043296	0.0049	https://phenomics.va.ornl.gov/web/cipher/pheweb	https://www.science.org/doi/10.1126/science.adj1576
MVP (EUR)	Cancer of esophagus	StimUD EUR Meta	0.3929	0.1023	3.84	0.000123	0.003368	0.0009719	1.023	0.007386	-0.004328	0.004905	https://ftp.ncbi.nlm.nih.gov/dbgap/studies/phs002453/analyses/GIA/	Phe_150. PheCodes_Neoplasms
UK Biobank	Other arthrosis	StimUD EUR Meta	0.3994	0.104	3.839	0.0001233	0.004648	0.001402	1.021	0.00725	0.004964	0.005627	https://docs.google.com/spreadsheets/d/1kvPoupSzsSFBNSztMzl04xMoSC3Kcx3CrjVf4yBmESU/edit?ts=5b5f17db#gid=227859291	PHESANT Transformation:NA-Notes:NA-Variable type:categorical-Phenotype ID:M13_ARTHROSIS_OTH
UK Biobank	Qualifications: CSEs or equivalent	StimUD EUR Meta	0.1904	0.0496	3.839	0.0001235	0.01778	0.001771	1.028	0.007584	0.005018	0.005651	https://docs.google.com/spreadsheets/d/1kvPoupSzsSFBNSztMzl04xMoSC3Kcx3CrjVf4yBmESU/edit?ts=5b5f17db#gid=227859291	PHESANT Transformation:6138_0 || CAT-MUL-BINARY-VAR 4 || NO_NAN Remove NA participants 510 || Removed 3135 examples != 4 but with missing value (<0) || sample 310877/46672(357549) || SKIP_val:-3 < 0 ||-Notes:ACE touchscreen question Which of the following qualifications do you have? (You can select more than one) The following checks were performed: If code -7 was selected, then no additional choices were allowed. If code -3 was selected, then no additional choices were allowed. If the participant activated the Help button they were shown the message: A levels/AS levels and equivalent includes the Higher School Certificate O levels/GCSEs and equivalent includes the School Certificate.-Variable type:binary
UK Biobank	Diagnoses - main ICD10: M19 Other arthrosis	StimUD EUR Meta	0.4737	0.1234	3.839	0.0001236	0.003656	0.00133	1.017	0.007765	0.002247	0.005648	https://docs.google.com/spreadsheets/d/1kvPoupSzsSFBNSztMzl04xMoSC3Kcx3CrjVf4yBmESU/edit?ts=5b5f17db#gid=227859291	PHESANT Transformation:NA-Notes:NA-Variable type:categorical-Phenotype ID:M19
UK Biobank	Diseases of the nervous system	StimUD EUR Meta	0.2244	0.05858	3.831	0.0001278	0.01368	0.00144	1.019	0.007261	0.01055	0.005381	https://docs.google.com/spreadsheets/d/1kvPoupSzsSFBNSztMzl04xMoSC3Kcx3CrjVf4yBmESU/edit?ts=5b5f17db#gid=227859291	PHESANT Transformation:NA-Notes:NA-Variable type:categorical-Phenotype ID:VI_NERVOUS
UK Biobank	Medication for cholesterol, blood pressure, diabetes, or take exogenous hormones: None of the above	StimUD EUR Meta	-0.1547	0.04041	-3.83	0.0001282	0.06353	0.004598	1.035	0.00988	-0.00328	0.005209	https://docs.google.com/spreadsheets/d/1kvPoupSzsSFBNSztMzl04xMoSC3Kcx3CrjVf4yBmESU/edit?ts=5b5f17db#gid=227859291	PHESANT Transformation:6153_0 || CAT-MUL-BINARY-VAR 100 || NO_NAN Remove NA participants 167294 || Removed 752 examples != 100 but with missing value (<0) || sample 59810/133338(193148) ||-Notes:ACE touchscreen question Do you regularly take any of the following medications? (You can select more than one answer) The following checks were performed: If code -7 was selected, then no additional choices were allowed. If code -1 was selected, then no additional choices were allowed. If code -3 was selected, then no additional choices were allowed. If the participant activated the Help button they were shown the message: If you are not sure if you take any of the types of medications, enter Do not know. You will be asked to provide all of the medications that you take later in the visit.-Variable type:binary
MVP	Takes medication for acid reflux/GERD?	StimUD EUR Meta	0.1529	0.03993	3.829	0.0001285	0.0487	0.0026	1.1841	0.0096	0.019882	0.0063	https://phenomics.va.ornl.gov/web/cipher/pheweb	https://www.science.org/doi/10.1126/science.adj1338
UK Biobank	Workplace full of chemical or other fumes: Sometimes	StimUD EUR Meta	0.3421	0.08938	3.828	0.0001294	0.02068	0.004934	1.02	0.006498	0.004969	0.004963	https://docs.google.com/spreadsheets/d/1kvPoupSzsSFBNSztMzl04xMoSC3Kcx3CrjVf4yBmESU/edit?ts=5b5f17db#gid=227859291	PHESANT Transformation:22610_0 || CAT-MUL-BINARY-VAR 1 || NO_NAN Remove NA participants 270338 || Removed 1797 examples != 1 but with missing value (<0) || sample 67351/21709(89060) ||-Notes:Participant asked Thinking about the place where you worked: Was it full of chemical or other fumes? Participants were allowed to skip answering this question.-Variable type:binary
UK Biobank	Diseases of veins, lymphatic vessels and lymph nodes, not elsewhere classified	StimUD EUR Meta	0.2137	0.05584	3.828	0.0001294	0.01923	0.002071	1.045	0.01058	-0.004041	0.005555	https://docs.google.com/spreadsheets/d/1kvPoupSzsSFBNSztMzl04xMoSC3Kcx3CrjVf4yBmESU/edit?ts=5b5f17db#gid=227859291	PHESANT Transformation:NA-Notes:NA-Variable type:categorical-Phenotype ID:I9_DISVEINLYMPH
MVP	Tachycardia NOS	StimUD EUR Meta	0.2521	0.06605	3.817	0.0001352	0.0089	0.0015	1.0576	0.0088	0.0377	0.0055	https://phenomics.va.ornl.gov/web/cipher/pheweb	https://www.science.org/doi/10.1126/science.adj2123
MVP	Postoperative infection	StimUD EUR Meta	0.485	0.1285	3.775	0.0001599	0.003	0.001	1.0352	0.0076	0.0060891	0.0056	https://phenomics.va.ornl.gov/web/cipher/pheweb	https://www.science.org/doi/10.1126/science.adj1533
MVP	platelet count (mean, inv-norm transformed)	StimUD EUR Meta	0.09296	0.02469	3.766	0.0001661	0.3936	0.028	2.4936	0.1022	-0.00018134	0.0104	https://phenomics.va.ornl.gov/web/cipher/pheweb	https://www.science.org/doi/10.1126/science.adj2835
MVP	height (mean, inv-normal transformed)	StimUD EUR Meta	-0.08455	0.02246	-3.765	0.0001663	1.4955	0.0779	3.9644	0.2862	0.0081664	0.0165	https://phenomics.va.ornl.gov/web/cipher/pheweb	https://www.science.org/doi/10.1126/science.adj1362
MVP	Edema	StimUD EUR Meta	0.1454	0.03866	3.762	0.0001685	0.0532	0.003	1.1939	0.0123	0.026169	0.007	https://phenomics.va.ornl.gov/web/cipher/pheweb	https://www.science.org/doi/10.1126/science.adj2733
MVP	Other Arthritis	StimUD EUR Meta	0.2054	0.05463	3.76	0.0001702	0.0207	0.0019	1.0755	0.0081	0.014401	0.0057	https://phenomics.va.ornl.gov/web/cipher/pheweb	https://www.science.org/doi/10.1126/science.adj2887
MVP	Sciatica	StimUD EUR Meta	0.2922	0.07772	3.759	0.0001703	0.0074	0.0013	1.0437	0.0075	0.0097773	0.0057	https://phenomics.va.ornl.gov/web/cipher/pheweb	https://www.science.org/doi/10.1126/science.adj2716
UK Biobank	Non-cancer illness code, self-reported: chronic obstructive airways disease/copd	StimUD EUR Meta	0.4557	0.1213	3.756	0.0001726	0.004229	0.001316	0.9993	0.007258	0.002091	0.005292	https://docs.google.com/spreadsheets/d/1kvPoupSzsSFBNSztMzl04xMoSC3Kcx3CrjVf4yBmESU/edit?ts=5b5f17db#gid=227859291	PHESANT Transformation:20002_0 || CAT-MUL-BINARY-VAR 1112 || Indicator name x135_0_0 || Remove indicator var NAs: 53 || Remove indicator var <0: 0 || Removed 0 examples != 1112 but with missing value (<0) || sample 359856/1285(361141) ||-Notes:Code for non-cancer illness. If the participant was uncertain of the type of illness they had had, then they described it to the interviewer (a trained nurse) who attempted to place it within the coding tree. If the illness could not be located in the coding tree then the interviewer entered a free-text description of it. These free-text descriptions were subsequently examined by a doctor and, where possible, matched to entries in the coding tree. Free-text descriptions which could not be matched with very high probability have been marked as unclassifiable.-Variable type:binary
UK Biobank	Ever had known person concerned about, or recommend reduction of, alcohol consumption: Yes, but not in the last year	StimUD EUR Meta	0.3503	0.09327	3.756	0.0001726	0.01482	0.003823	1.001	0.006814	0.01051	0.004728	https://docs.google.com/spreadsheets/d/1kvPoupSzsSFBNSztMzl04xMoSC3Kcx3CrjVf4yBmESU/edit?ts=5b5f17db#gid=227859291	PHESANT Transformation:20405_0 || CAT-SINGLE || CAT-SINGLE-BINARY-VAR: 1 || Inc(>=10): 1(5482) ||-Notes:Question asked: Has a relative or friend or a doctor or another health worker been concerned about your drinking or suggested you cut down?-Variable type:binary
MVP	Spinal Cord Injury	StimUD EUR Meta	0.1971	0.05248	3.755	0.0001731	0.0191	0.0019	1.0443	0.0082	0.010705	0.0054	https://phenomics.va.ornl.gov/web/cipher/pheweb	https://www.science.org/doi/10.1126/science.adj1485
UK Biobank	Workplace very dusty: Sometimes	StimUD EUR Meta	0.447	0.119	3.755	0.0001733	0.01704	0.004972	1.02	0.006637	0.003574	0.004919	https://docs.google.com/spreadsheets/d/1kvPoupSzsSFBNSztMzl04xMoSC3Kcx3CrjVf4yBmESU/edit?ts=5b5f17db#gid=227859291	PHESANT Transformation:22609_0 || CAT-MUL-BINARY-VAR 1 || NO_NAN Remove NA participants 270347 || Removed 882 examples != 1 but with missing value (<0) || sample 58379/31586(89965) || SKIP_val:-121 < 0 ||-Notes:Participant asked Thinking about the place where you worked: Was it very dusty? Participants were allowed to skip answering this question.-Variable type:binary
UK Biobank	Job SOC coding: Physicists, geologists and meteorologists	StimUD EUR Meta	-0.3694	0.09845	-3.752	0.0001755	0.01961	0.004895	0.9809	0.006709	0.003575	0.004928	https://docs.google.com/spreadsheets/d/1kvPoupSzsSFBNSztMzl04xMoSC3Kcx3CrjVf4yBmESU/edit?ts=5b5f17db#gid=227859291	PHESANT Transformation:22617_0 || CAT-MUL-BINARY-VAR 2113 || NO_NAN Remove NA participants 270045 || Removed 0 examples != 2113 but with missing value (<0) || sample 90416/733(91149) ||-Notes:Each self-coded job group was mapped to a 4-digit SOC2003 coding. In some cases several self-coded job groups map to the same SOC2003 coding as the input interface was designed to help untrained users classify their job according to the criteria/paths that would seem most natural to them. It was not thought practical to ask participants to code their job to the more detailed levels of the SOC2003 coding.-Variable type:binary
UK Biobank	Diagnoses - main ICD10: T84 Complications of internal orthopaedic prosthetic devices, implants and grafts	StimUD EUR Meta	0.3371	0.08987	3.751	0.0001764	0.004943	0.001175	0.9972	0.0065	-0.001565	0.005044	https://docs.google.com/spreadsheets/d/1kvPoupSzsSFBNSztMzl04xMoSC3Kcx3CrjVf4yBmESU/edit?ts=5b5f17db#gid=227859291	PHESANT Transformation:NA-Notes:NA-Variable type:categorical-Phenotype ID:T84
UK Biobank	Illness, injury, bereavement, stress in last 2 years: Marital separation/divorce	StimUD EUR Meta	0.3644	0.09723	3.748	0.000178	0.004062	0.001234	1.001	0.006574	0.003502	0.00462	https://docs.google.com/spreadsheets/d/1kvPoupSzsSFBNSztMzl04xMoSC3Kcx3CrjVf4yBmESU/edit?ts=5b5f17db#gid=227859291	PHESANT Transformation:6145_0 || CAT-MUL-BINARY-VAR 5 || NO_NAN Remove NA participants 512 || Removed 1846 examples != 5 but with missing value (<0) || sample 348020/10816(358836) ||-Notes:ACE touchscreen question In the last 2 years have you experienced any of the following? (You can select more than one answer) The following checks were performed: If code -7 was selected, then no additional choices were allowed. If code -3 was selected, then no additional choices were allowed.-Variable type:binary
UK Biobank	Mental health problems ever diagnosed by a professional: Panic attacks	StimUD EUR Meta	0.2922	0.07796	3.748	0.0001784	0.02048	0.003877	1.005	0.007131	0.007037	0.004801	https://docs.google.com/spreadsheets/d/1kvPoupSzsSFBNSztMzl04xMoSC3Kcx3CrjVf4yBmESU/edit?ts=5b5f17db#gid=227859291	PHESANT Transformation:20544_0 || CAT-MUL-BINARY-VAR 6 || Indicator name x20400_0_0 || Remove indicator var NAs: 243105 || Removed 367 examples != 6 but with missing value (<0) || sample 111204/6518(117722) || SKIP_val:-818 < 0 ||-Notes:Question asked: Have you been diagnosed with one or more of the following mental health problems by a professional, even if you don't have it currently? (tick all that apply): Participant was offered a set of options which have been combined here into a single answer-Variable type:binary
UK Biobank	Fruit consumers	StimUD EUR Meta	-0.3573	0.0955	-3.742	0.0001828	0.03557	0.009308	1.007	0.007036	-0.002492	0.004778	https://docs.google.com/spreadsheets/d/1kvPoupSzsSFBNSztMzl04xMoSC3Kcx3CrjVf4yBmESU/edit?ts=5b5f17db#gid=227859291	PHESANT Transformation:104400_0|| CAT-SINGLE || Inc(>=10): 1(41921) || Inc(>=10): 0(9506) || CAT-SINGLE-BINARY || sample 9506/41921(51427) ||-Notes:Question asked: Did you eat any fruit yesterday? If the participant activated the Help feature they were shown the message: Include fresh, frozen, dried, canned or cooked. Help section: Please include all fruit, whether eaten by itself or as part of a sweet or savoury dish (e.g. fruit pie or crumble; pork cooked with apple). Fruits recorded under cooked & dried should not be recorded individually further down the list. Small amounts of fruit that are not big enough to be counted individually, or where the precise type may be unknown (e.g. in a mixed fruit salad), please guess the total amount and record that under Mixed fruit. As canned fruit usually comes in segments or slices, please give your answer in servings rather than as whole fruit. Fruit used in a smoothie should not be recorded here. The fruit smoothie should have been recorded in the drinks section. Chocolate covered fruit (e.g. chocolate raisins) and yogurt covered fruit (e.g. yogurt coated pineapple) should not be recorded here. Instead record it under sweet snacks (several pages earlier). Dried fruit that is included with cereals such as Sultana Bran and Optivita should not be record here because it should have been recorded on the cereals page. If your fruit is not on the list, please record it under Other located at the bottom of the list.-Variable type:binary
UK Biobank	Types of transport used (excluding work): Cycle	StimUD EUR Meta	-0.197	0.05269	-3.738	0.0001851	0.02192	0.00186	1.043	0.008114	-0.01441	0.006086	https://docs.google.com/spreadsheets/d/1kvPoupSzsSFBNSztMzl04xMoSC3Kcx3CrjVf4yBmESU/edit?ts=5b5f17db#gid=227859291	PHESANT Transformation:6162_0 || CAT-MUL-BINARY-VAR 4 || NO_NAN Remove NA participants 1769 || Removed 101 examples != 4 but with missing value (<0) || sample 333265/26059(359324) ||-Notes:ACE touchscreen question In the last 4 weeks, which forms of transport have you used most often to get about? (Not including any journeys to and from work; you can select more than one answer) The following checks were performed: If code -7 was selected, then no additional choices were allowed. If code -3 was selected, then no additional choices were allowed. If the participant activated the Help button they were shown the message: Remember not to include journeys to and from work. ~F6162~ was collected from all participants except those who indicated they were unable to walk, as defined by their answers to ~F864~-Variable type:binary
MVP	Pulmonary heart disease	StimUD EUR Meta	0.1791	0.04793	3.737	0.0001863	0.0159	0.0017	1.0998	0.0096	0.011782	0.0051	https://phenomics.va.ornl.gov/web/cipher/pheweb	https://www.science.org/doi/10.1126/science.adj2077
MVP	Inflammation of the eye	StimUD EUR Meta	0.2232	0.05973	3.737	0.0001865	0.0137	0.0013	1.0799	0.0079	-0.0016463	0.0059	https://phenomics.va.ornl.gov/web/cipher/pheweb	https://www.science.org/doi/10.1126/science.adj2004
UK Biobank	Substances taken for depression: Medication prescribed to you (for at least two weeks)	StimUD EUR Meta	0.2299	0.0616	3.733	0.0001896	0.04678	0.004719	1.012	0.007757	0.01135	0.005365	https://docs.google.com/spreadsheets/d/1kvPoupSzsSFBNSztMzl04xMoSC3Kcx3CrjVf4yBmESU/edit?ts=5b5f17db#gid=227859291	PHESANT Transformation:20546_0 || CAT-MUL-BINARY-VAR 3 || Indicator name x20446_0_0 || Remove indicator var NAs: 243128 || Remove indicator var <0: 303 || Removed 0 examples != 3 but with missing value (<0) || sample 89412/28351(117763) ||-Notes:Question asked: Did you ever try the following for these problems? (tick all that apply) Participant was offered a set of options which have been combined here into a single answer Question was asked when ~F20446~ was Yes or ~F20441~ was Yes.-Variable type:binary
MVP	Dizziness and giddiness (Light-headedness and vertigo)	StimUD EUR Meta	0.1831	0.04916	3.724	0.0001961	0.0228	0.0017	1.1451	0.0094	0.025399	0.0062	https://phenomics.va.ornl.gov/web/cipher/pheweb	https://www.science.org/doi/10.1126/science.adj2046
MVP	Other disorders of eyelids	StimUD EUR Meta	0.1669	0.04482	3.724	0.0001964	0.0172	0.0016	1.1059	0.0084	0.004726	0.0054	https://phenomics.va.ornl.gov/web/cipher/pheweb	https://www.science.org/doi/10.1126/science.adj2010
UK Biobank	Bipolar and major depression status: Probable Recurrent major depression (severe)	StimUD EUR Meta	0.3717	0.09983	3.723	0.0001969	0.0205	0.005883	1.009	0.007726	0.004421	0.005204	https://docs.google.com/spreadsheets/d/1kvPoupSzsSFBNSztMzl04xMoSC3Kcx3CrjVf4yBmESU/edit?ts=5b5f17db#gid=227859291	PHESANT Transformation:20126_0 || CAT-SINGLE || CAT-SINGLE-BINARY-VAR: 3 || Inc(>=10): 3(6304) ||-Notes:Bipolar and major depression status. This derived data field has come from Professor Jill Pell from the Institute of Health &amp; Wellbeing, University of Glasgow. Methods on how these fields were derived can be found in the Additional Resources tab.-Variable type:binary
UK Biobank	Milk added to cereal	StimUD EUR Meta	-0.4606	0.1237	-3.722	0.0001975	0.02296	0.008483	1.007	0.007185	-0.001314	0.004572	https://docs.google.com/spreadsheets/d/1kvPoupSzsSFBNSztMzl04xMoSC3Kcx3CrjVf4yBmESU/edit?ts=5b5f17db#gid=227859291	PHESANT Transformation:100890_0|| CAT-SINGLE || reassignments: 111=NA || reorder 111|1 || Default related field: x20082_0_0 || default value 0 set, N= 22510 || Inc(>=10): 2(28917) || Inc(>=10): 0(22510) || CAT-SINGLE-BINARY || sample 22510/28917(51427) ||-Notes:Question asked: Did you add milk to your cereal? This question was only asked to participants who reported consuming breakfast cereals yesterday.-Variable type:binary
MVP, GPC1	Extraversion	StimUD EUR Meta	0.1558	0.042	3.7105	0.0002	0.0514	0.0025	1.0215	0.0085	-0.0143	0.0058	https://pubmed.ncbi.nlm.nih.gov/39134740/
UK Biobank	Vitamin and mineral supplements: Vitamin A	StimUD EUR Meta	0.3508	0.09437	3.717	0.0002013	0.004473	0.001392	0.9986	0.006677	-0.006438	0.004691	https://docs.google.com/spreadsheets/d/1kvPoupSzsSFBNSztMzl04xMoSC3Kcx3CrjVf4yBmESU/edit?ts=5b5f17db#gid=227859291	PHESANT Transformation:6155_0 || CAT-MUL-BINARY-VAR 1 || NO_NAN Remove NA participants 514 || Removed 1435 examples != 1 but with missing value (<0) || sample 352510/6735(359245) || SKIP_val:-3 < 0 ||-Notes:ACE touchscreen question Do you regularly take any of the following? (You can select more than one answer) The following checks were performed: If code -7 was selected, then no additional choices were allowed. If code -3 was selected, then no additional choices were allowed.-Variable type:binary
UK Biobank	Non-cancer illness code, self-reported: osteoarthritis	StimUD EUR Meta	0.2113	0.05687	3.716	0.0002026	0.01778	0.001681	1.034	0.007556	0.009925	0.005683	https://docs.google.com/spreadsheets/d/1kvPoupSzsSFBNSztMzl04xMoSC3Kcx3CrjVf4yBmESU/edit?ts=5b5f17db#gid=227859291	PHESANT Transformation:20002_0 || CAT-MUL-BINARY-VAR 1465 || Indicator name x135_0_0 || Remove indicator var NAs: 53 || Remove indicator var <0: 0 || Removed 0 examples != 1465 but with missing value (<0) || sample 331095/30046(361141) ||-Notes:Code for non-cancer illness. If the participant was uncertain of the type of illness they had had, then they described it to the interviewer (a trained nurse) who attempted to place it within the coding tree. If the illness could not be located in the coding tree then the interviewer entered a free-text description of it. These free-text descriptions were subsequently examined by a doctor and, where possible, matched to entries in the coding tree. Free-text descriptions which could not be matched with very high probability have been marked as unclassifiable.-Variable type:binary
MVP	Prostatitis	StimUD EUR Meta	0.5114	0.1381	3.704	0.0002121	0.0034	0.0013	1.0778	0.0083	0.0036609	0.005	https://phenomics.va.ornl.gov/web/cipher/pheweb	https://www.science.org/doi/10.1126/science.adj2460
UK Biobank	Miserableness	StimUD EUR Meta	0.1846	0.04983	3.704	0.0002123	0.05655	0.003664	1.048	0.01244	0.0218	0.006889	https://docs.google.com/spreadsheets/d/1kvPoupSzsSFBNSztMzl04xMoSC3Kcx3CrjVf4yBmESU/edit?ts=5b5f17db#gid=227859291	PHESANT Transformation:1930_0|| CAT-SINGLE || Inc(>=10): 0(203430) || Inc(>=10): 1(151752) || CAT-SINGLE-BINARY || sample 203430/151752(355182) ||-Notes:ACE touchscreen question Do you ever feel 'just miserable' for no reason? If the participant activated the Help button they were shown the message: Work through these questions quickly and do not think about the exact meaning of the question-Variable type:binary
MVP	Fracture of foot	StimUD EUR Meta	0.572	0.1545	3.702	0.0002138	0.0024	0.0011	1.0324	0.0073	0.014367	0.0048	https://phenomics.va.ornl.gov/web/cipher/pheweb	https://www.science.org/doi/10.1126/science.adj2758
UK Biobank	Workplace full of chemical or other fumes: Often	StimUD EUR Meta	0.5314	0.1437	3.699	0.0002166	0.01548	0.004782	0.9989	0.007327	-0.002284	0.005074	https://docs.google.com/spreadsheets/d/1kvPoupSzsSFBNSztMzl04xMoSC3Kcx3CrjVf4yBmESU/edit?ts=5b5f17db#gid=227859291	PHESANT Transformation:22610_0 || CAT-MUL-BINARY-VAR 2 || NO_NAN Remove NA participants 270338 || Removed 2122 examples != 2 but with missing value (<0) || sample 82863/5872(88735) || SKIP_val:-121 < 0 ||-Notes:Participant asked Thinking about the place where you worked: Was it full of chemical or other fumes? Participants were allowed to skip answering this question.-Variable type:binary
MVP	Hearing loss	StimUD EUR Meta	-0.1479	0.03998	-3.699	0.0002169	0.0547	0.0031	1.2456	0.0126	0.013001	0.0072	https://phenomics.va.ornl.gov/web/cipher/pheweb	https://www.science.org/doi/10.1126/science.adj2048
UK Biobank	Other specific joint derangements/joint disorders	StimUD EUR Meta	0.4052	0.1096	3.697	0.0002179	0.004022	0.001329	1.015	0.007034	0.001322	0.005197	https://docs.google.com/spreadsheets/d/1kvPoupSzsSFBNSztMzl04xMoSC3Kcx3CrjVf4yBmESU/edit?ts=5b5f17db#gid=227859291	PHESANT Transformation:NA-Notes:NA-Variable type:categorical-Phenotype ID:M13_JOINTOTH
MVP	Noninfectious gastroenteritis	StimUD EUR Meta	0.285	0.07709	3.697	0.0002186	0.0074	0.0012	1.0392	0.0078	0.025099	0.0052	https://phenomics.va.ornl.gov/web/cipher/pheweb	https://www.science.org/doi/10.1126/science.adj2344
MVP	Spasm of muscle	StimUD EUR Meta	0.3597	0.09744	3.691	0.000223	0.0043	0.0011	1.0211	0.0075	0.011886	0.0051	https://phenomics.va.ornl.gov/web/cipher/pheweb	https://www.science.org/doi/10.1126/science.adj2726
UK Biobank	Ever been injured or injured someone else through drinking alcohol: No	StimUD EUR Meta	-0.7399	0.2005	-3.69	0.0002242	0.008799	0.003921	1.01	0.007507	-0.00363	0.005053	https://docs.google.com/spreadsheets/d/1kvPoupSzsSFBNSztMzl04xMoSC3Kcx3CrjVf4yBmESU/edit?ts=5b5f17db#gid=227859291	PHESANT Transformation:20411_0 || CAT-SINGLE || CAT-SINGLE-BINARY-VAR: 0 || Inc(>=10): 0(112909) ||-Notes:Question asked: Have you or someone else been injured as a result of your drinking?-Variable type:binary
UK Biobank	Pulse wave peak to peak time	StimUD EUR Meta	-0.2824	0.0767	-3.682	0.0002313	0.02384	0.004152	1.012	0.007811	0.003613	0.005325	https://docs.google.com/spreadsheets/d/1kvPoupSzsSFBNSztMzl04xMoSC3Kcx3CrjVf4yBmESU/edit?ts=5b5f17db#gid=227859291	PHESANT Transformation:4196_0|| INTEGER || CONTINUOUS || ||-Notes:peak to peak time in milliseconds A digital volume pulse can be considered to be the summation of a direct and a reflected component. The direct component is due to transmission of a pressure wave from the left ventricle to the finger via the most direct route. The reflected component is formed by pressure transmitted from the heart to the lower body where it is reflected back up the aorta and thence to the finger. peak to peak time is the difference between the peak values of direct and reflected components.-Variable type:continuous_raw
Global Biobank Meta-analysis Initiative Meta-analysis Initiative: powering genetic discovery across human diseases. 2035	Heart Failure (HF) (EUR Biobanks)	StimUD EUR Meta	0.1802	0.04898	3.679	0.000234	0.008527	0.0006151	1.026	0.008533	0.01158	0.005779	https://www.globalbiobankmeta.org/resources	https://www.sciencedirect.com/science/article/pii/S2666979X22001410?via%3Dihub
UK Biobank	Mental health problems ever diagnosed by a professional: Depression	StimUD EUR Meta	0.233	0.06342	3.674	0.0002392	0.04369	0.004713	1.013	0.007177	0.008662	0.005818	https://docs.google.com/spreadsheets/d/1kvPoupSzsSFBNSztMzl04xMoSC3Kcx3CrjVf4yBmESU/edit?ts=5b5f17db#gid=227859291	PHESANT Transformation:20544_0 || CAT-MUL-BINARY-VAR 11 || Indicator name x20400_0_0 || Remove indicator var NAs: 243105 || Removed 307 examples != 11 but with missing value (<0) || sample 92695/25087(117782) ||-Notes:Question asked: Have you been diagnosed with one or more of the following mental health problems by a professional, even if you don't have it currently? (tick all that apply): Participant was offered a set of options which have been combined here into a single answer-Variable type:binary
UK Biobank	Gonarthrosis [arthrosis of knee](FG)	StimUD EUR Meta	0.1778	0.04844	3.671	0.0002416	0.02121	0.001906	1.024	0.009212	0.008413	0.005953	https://docs.google.com/spreadsheets/d/1kvPoupSzsSFBNSztMzl04xMoSC3Kcx3CrjVf4yBmESU/edit?ts=5b5f17db#gid=227859291	PHESANT Transformation:NA-Notes:NA-Variable type:categorical-Phenotype ID:KNEE_ARTHROSIS
UK Biobank	Diagnoses - main ICD10: M17 Gonarthrosis [arthrosis of knee]	StimUD EUR Meta	0.1778	0.04844	3.671	0.0002416	0.02121	0.001906	1.024	0.009212	0.008413	0.005953	https://docs.google.com/spreadsheets/d/1kvPoupSzsSFBNSztMzl04xMoSC3Kcx3CrjVf4yBmESU/edit?ts=5b5f17db#gid=227859291	PHESANT Transformation:NA-Notes:NA-Variable type:categorical-Phenotype ID:M17
UK Biobank	Diagnoses - main ICD10: C34 Malignant neoplasm of bronchus and lung	StimUD EUR Meta	0.58	0.158	3.671	0.0002417	0.003117	0.001225	0.9984	0.007232	-0.006725	0.005007	https://docs.google.com/spreadsheets/d/1kvPoupSzsSFBNSztMzl04xMoSC3Kcx3CrjVf4yBmESU/edit?ts=5b5f17db#gid=227859291	PHESANT Transformation:NA-Notes:NA-Variable type:categorical-Phenotype ID:C34
UK Biobank	Mean corpuscular volume	StimUD EUR Meta	0.1071	0.02919	3.667	0.0002451	0.229	0.02658	1.119	0.05823	0.001137	0.008068	https://docs.google.com/spreadsheets/d/1kvPoupSzsSFBNSztMzl04xMoSC3Kcx3CrjVf4yBmESU/edit?ts=5b5f17db#gid=227859291	PHESANT Transformation:30040_0|| CONTINUOUS MAIN || CONTINUOUS || ||-Notes:Result of Mean Corpuscular Volume assay, performed on blood sample, obtained from UK Biobank assessment centre visit. Mean Corpuscular Haemoglobin Concentration (pg) is the weight of hemoglobin in the average erythrocyte, computed by the formula: MCH = (hemoglobin/red blood cells) x 10.-Variable type:continuous_raw
MVP	Heart failure with reduced EF [Systolic or combined heart failure]	StimUD EUR Meta	0.1781	0.0486	3.665	0.0002478	0.0283	0.0018	1.1735	0.0098	0.027337	0.0068	https://phenomics.va.ornl.gov/web/cipher/pheweb	https://www.science.org/doi/10.1126/science.adj2129
MVP	Malignant neoplasm of head, face, and neck	StimUD EUR Meta	0.4513	0.1232	3.663	0.0002493	0.0033	0.0011	1.0101	0.0083	-0.001324	0.0047	https://phenomics.va.ornl.gov/web/cipher/pheweb	https://www.science.org/doi/10.1126/science.adj1618
MVP (EUR)	Malignant neoplasm of head, face, and neck	StimUD EUR Meta	0.4513	0.1232	3.663	0.0002494	0.003281	0.001091	1.01	0.008292	-0.001325	0.004662	https://ftp.ncbi.nlm.nih.gov/dbgap/studies/phs002453/analyses/GIA/	Phe_195_3. PheCodes_Neoplasms
MVP	Other abnormal blood chemistry	StimUD EUR Meta	0.2563	0.06999	3.662	0.0002507	0.0075	0.0013	1.0553	0.0075	0.0096658	0.0053	https://phenomics.va.ornl.gov/web/cipher/pheweb	https://www.science.org/doi/10.1126/science.adj2739
MVP	Takes medication for Rheumatoid Arthritis?	StimUD EUR Meta	0.2357	0.06446	3.657	0.0002549	0.0112	0.0017	1.0429	0.0083	0.012419	0.0051	https://phenomics.va.ornl.gov/web/cipher/pheweb	https://www.science.org/doi/10.1126/science.adj2891
UK Biobank	Non-cancer illness code, self-reported: depression	StimUD EUR Meta	0.2096	0.05733	3.656	0.0002557	0.01582	0.001578	1.012	0.007718	0.01345	0.00537	https://docs.google.com/spreadsheets/d/1kvPoupSzsSFBNSztMzl04xMoSC3Kcx3CrjVf4yBmESU/edit?ts=5b5f17db#gid=227859291	PHESANT Transformation:20002_0 || CAT-MUL-BINARY-VAR 1286 || Indicator name x135_0_0 || Remove indicator var NAs: 53 || Remove indicator var <0: 0 || Removed 0 examples != 1286 but with missing value (<0) || sample 340493/20648(361141) ||-Notes:Code for non-cancer illness. If the participant was uncertain of the type of illness they had had, then they described it to the interviewer (a trained nurse) who attempted to place it within the coding tree. If the illness could not be located in the coding tree then the interviewer entered a free-text description of it. These free-text descriptions were subsequently examined by a doctor and, where possible, matched to entries in the coding tree. Free-text descriptions which could not be matched with very high probability have been marked as unclassifiable.-Variable type:binary
MVP (EUR)	Disorders of function of stomach	StimUD EUR Meta	0.4105	0.1123	3.656	0.0002563	0.003118	0.001027	1.043	0.007207	0.01628	0.005344	https://ftp.ncbi.nlm.nih.gov/dbgap/studies/phs002453/analyses/GIA/	Phe_536. PheCodes_Digestive System
MVP	Disorders of function of stomach	StimUD EUR Meta	0.4105	0.1123	3.655	0.000257	0.0031	0.001	1.0431	0.0072	0.016281	0.0053	https://phenomics.va.ornl.gov/web/cipher/pheweb	https://www.science.org/doi/10.1126/science.adj2322
MVP	hemoglobin (mean, inv-norm transformed)	StimUD EUR Meta	-0.121	0.03322	-3.643	0.0002691	0.1247	0.0117	1.7076	0.0638	-0.033642	0.0086	https://phenomics.va.ornl.gov/web/cipher/pheweb	https://www.science.org/doi/10.1126/science.adj1366
MVP	Dental abrasion, erosion and attrition	StimUD EUR Meta	0.2981	0.08205	3.634	0.0002795	0.0052	0.001	1.0293	0.0071	0.014486	0.0049	https://phenomics.va.ornl.gov/web/cipher/pheweb	https://www.science.org/doi/10.1126/science.adj2271
MVP (EUR)	Dental abrasion, erosion and attrition	StimUD EUR Meta	0.2981	0.08206	3.633	0.00028	0.005201	0.001024	1.029	0.00712	0.01449	0.004942	https://ftp.ncbi.nlm.nih.gov/dbgap/studies/phs002453/analyses/GIA/	Phe_521_2. PheCodes_Digestive System
UK Biobank	Particulate matter air pollution (pm2.5) absorbance; 2010	StimUD EUR Meta	0.2842	0.07837	3.626	0.0002874	0.009181	0.001589	1.038	0.00706	0.003672	0.005564	https://docs.google.com/spreadsheets/d/1kvPoupSzsSFBNSztMzl04xMoSC3Kcx3CrjVf4yBmESU/edit?ts=5b5f17db#gid=227859291	PHESANT Transformation:24007_0|| CONTINUOUS MAIN || CONTINUOUS || ||-Notes:PM2.5 absorbance. This is ameasurement of the blackness of PM2.5 filters; a proxy for elemental carbon, which is the dominant light absorbing substanc. Land Use Regression (LUR) estimate for annual average 2010-Variable type:continuous_raw
MVP	diastolic blood pressure (DBP, mean, inv-normal transformed)	StimUD EUR Meta	0.1094	0.03016	3.626	0.0002882	0.1685	0.0081	1.7718	0.0327	0.0083107	0.009	https://phenomics.va.ornl.gov/web/cipher/pheweb	https://www.science.org/doi/10.1126/science.adj1286
MVP	basophil (fraction, maximum, inv-norm transformed)	StimUD EUR Meta	0.1911	0.05272	3.625	0.0002892	0.1	0.0286	1.582	0.0994	0.017651	0.0077	https://phenomics.va.ornl.gov/web/cipher/pheweb	https://www.science.org/doi/10.1126/science.adj1198
MVP	Chronic ulcer of skin	StimUD EUR Meta	0.1692	0.04673	3.622	0.0002927	0.0208	0.0017	1.1131	0.009	0.014768	0.0058	https://phenomics.va.ornl.gov/web/cipher/pheweb	https://www.science.org/doi/10.1126/science.adj2591
MVP (EUR)	Chronic ulcer of skin	StimUD EUR Meta	0.1693	0.04673	3.622	0.0002928	0.02075	0.001722	1.113	0.008957	0.01477	0.005788	https://ftp.ncbi.nlm.nih.gov/dbgap/studies/phs002453/analyses/GIA/	Phe_707. PheCodes_Dermatological System
MVP	Aphakia and other disorders of lens	StimUD EUR Meta	0.3388	0.09371	3.616	0.0002994	0.0032	0.0009	1.0264	0.0073	0.011595	0.0046	https://phenomics.va.ornl.gov/web/cipher/pheweb	https://www.science.org/doi/10.1126/science.adj2027
UK Biobank	Diagnoses - main ICD10: M25 Other joint disorders, not elsewhere classified	StimUD EUR Meta	0.4162	0.1153	3.609	0.0003073	0.003615	0.001278	1.013	0.007018	0.0007795	0.005193	https://docs.google.com/spreadsheets/d/1kvPoupSzsSFBNSztMzl04xMoSC3Kcx3CrjVf4yBmESU/edit?ts=5b5f17db#gid=227859291	PHESANT Transformation:NA-Notes:NA-Variable type:categorical-Phenotype ID:M25
MVP	Cancer of urinary organs (incl. kidney and bladder)	StimUD EUR Meta	0.2055	0.05707	3.601	0.0003173	0.0111	0.0015	1.0604	0.0093	-0.00016247	0.0056	https://phenomics.va.ornl.gov/web/cipher/pheweb	https://www.science.org/doi/10.1126/science.adj1605
MVP	Gross hematuria	StimUD EUR Meta	0.3687	0.1024	3.6	0.0003181	0.0039	0.0011	1.0471	0.0077	-0.001824	0.0055	https://phenomics.va.ornl.gov/web/cipher/pheweb	https://www.science.org/doi/10.1126/science.adj2436
MVP (EUR)	Cancer of urinary organs (incl. kidney and bladder)	StimUD EUR Meta	0.2055	0.05708	3.6	0.0003183	0.01109	0.001506	1.06	0.009293	-0.0001615	0.005617	https://ftp.ncbi.nlm.nih.gov/dbgap/studies/phs002453/analyses/GIA/	Phe_189. PheCodes_Neoplasms
MVP	Iron deficiency anemias	StimUD EUR Meta	0.2064	0.05741	3.596	0.0003232	0.0148	0.0017	1.1037	0.0089	0.024622	0.006	https://phenomics.va.ornl.gov/web/cipher/pheweb	https://www.science.org/doi/10.1126/science.adj1778
UK Biobank	Worked with materials containing asbestos: Sometimes	StimUD EUR Meta	0.3856	0.1073	3.593	0.0003275	0.0214	0.005732	1.009	0.006516	-0.00531	0.005383	https://docs.google.com/spreadsheets/d/1kvPoupSzsSFBNSztMzl04xMoSC3Kcx3CrjVf4yBmESU/edit?ts=5b5f17db#gid=227859291	PHESANT Transformation:22612_0 || CAT-MUL-BINARY-VAR 1 || NO_NAN Remove NA participants 270383 || Removed 13450 examples != 1 but with missing value (<0) || sample 68964/8397(77361) ||-Notes:Participant asked Thinking about the place where you worked: Did you work with materials containing asbestos? Participants were allowed to skip answering this question.-Variable type:binary
UK Biobank	Diagnoses - main ICD10: K20 Oesophagitis	StimUD EUR Meta	0.6565	0.1829	3.589	0.0003318	0.002526	0.001203	1.019	0.007157	-0.01506	0.005151	https://docs.google.com/spreadsheets/d/1kvPoupSzsSFBNSztMzl04xMoSC3Kcx3CrjVf4yBmESU/edit?ts=5b5f17db#gid=227859291	PHESANT Transformation:NA-Notes:NA-Variable type:categorical-Phenotype ID:K20
UK Biobank	Non-cancer illness code, self-reported: spine arthritis/spondylitis	StimUD EUR Meta	0.4953	0.1383	3.581	0.0003419	0.003666	0.001248	0.9989	0.00715	-0.007441	0.005234	https://docs.google.com/spreadsheets/d/1kvPoupSzsSFBNSztMzl04xMoSC3Kcx3CrjVf4yBmESU/edit?ts=5b5f17db#gid=227859291	PHESANT Transformation:20002_0 || CAT-MUL-BINARY-VAR 1311 || Indicator name x135_0_0 || Remove indicator var NAs: 53 || Remove indicator var <0: 0 || Removed 0 examples != 1311 but with missing value (<0) || sample 357987/3154(361141) ||-Notes:Code for non-cancer illness. If the participant was uncertain of the type of illness they had had, then they described it to the interviewer (a trained nurse) who attempted to place it within the coding tree. If the illness could not be located in the coding tree then the interviewer entered a free-text description of it. These free-text descriptions were subsequently examined by a doctor and, where possible, matched to entries in the coding tree. Free-text descriptions which could not be matched with very high probability have been marked as unclassifiable.-Variable type:binary
MVP	Biological Grandparent (paternal): Coronary Artery / Coronary Heart Disease	StimUD EUR Meta	-0.2598	0.07259	-3.579	0.0003445	0.0106	0.0017	1.0514	0.0077	0.0020398	0.0055	https://phenomics.va.ornl.gov/web/cipher/pheweb	https://www.science.org/doi/10.1126/science.adj1494
MVP (EUR)	Secondary malignancy of lymph nodes	StimUD EUR Meta	0.5548	0.1552	3.575	0.0003502	0.002732	0.001165	1.012	0.00742	-0.00382	0.004927	https://ftp.ncbi.nlm.nih.gov/dbgap/studies/phs002453/analyses/GIA/	Phe_198_1. PheCodes_Neoplasms
MVP	Secondary malignancy of lymph nodes	StimUD EUR Meta	0.5547	0.1552	3.574	0.0003509	0.0027	0.0012	1.012	0.0074	-0.0038199	0.0049	https://phenomics.va.ornl.gov/web/cipher/pheweb	https://www.science.org/doi/10.1126/science.adj1622
UK Biobank	Treatment/medication code: ventolin 100micrograms inhaler	StimUD EUR Meta	0.1995	0.05584	3.573	0.000353	0.01548	0.002212	1.019	0.009976	-0.002894	0.005834	https://docs.google.com/spreadsheets/d/1kvPoupSzsSFBNSztMzl04xMoSC3Kcx3CrjVf4yBmESU/edit?ts=5b5f17db#gid=227859291	PHESANT Transformation:20003_0 || CAT-MUL-BINARY-VAR 1140861998 || Indicator name x137_0_0 || Remove indicator var NAs: 53 || Remove indicator var <0: 0 || Removed 0 examples != 1140861998 but with missing value (<0) || sample 350761/10380(361141) ||-Notes:Code for treatment Negative codes indicate free-text entry.-Variable type:binary
MVP	Astigmatism	StimUD EUR Meta	0.2058	0.05762	3.571	0.000355	0.0138	0.0016	1.1096	0.0085	0.017598	0.0055	https://phenomics.va.ornl.gov/web/cipher/pheweb	https://www.science.org/doi/10.1126/science.adj1985
MVP	Frequency of urination and polyuria	StimUD EUR Meta	0.18	0.05041	3.571	0.0003553	0.0132	0.0013	1.0599	0.0079	0.0032229	0.0053	https://phenomics.va.ornl.gov/web/cipher/pheweb	https://www.science.org/doi/10.1126/science.adj2455
MVP	Biological Grandparent (maternal): Coronary Artery / Coronary Heart Disease	StimUD EUR Meta	-0.2475	0.0694	-3.566	0.0003618	0.0101	0.0017	1.0474	0.0084	0.0045576	0.0059	https://phenomics.va.ornl.gov/web/cipher/pheweb	https://www.science.org/doi/10.1126/science.adj1419
MVP	Biological Sibling: Bipolar Disorder	StimUD EUR Meta	0.3841	0.1077	3.566	0.000362	0.0052	0.0014	1.0139	0.0072	0.021087	0.0055	https://phenomics.va.ornl.gov/web/cipher/pheweb	https://www.science.org/doi/10.1126/science.adj2876
UK Biobank	Sodium in urine	StimUD EUR Meta	0.1146	0.03217	3.563	0.0003666	0.06565	0.003085	1.046	0.01011	0.001717	0.00609	https://docs.google.com/spreadsheets/d/1kvPoupSzsSFBNSztMzl04xMoSC3Kcx3CrjVf4yBmESU/edit?ts=5b5f17db#gid=227859291	PHESANT Transformation:30530_0|| CONTINUOUS MAIN || CONTINUOUS || ||-Notes:Measured by ISE (ion selective electrode) analysis using Beckman Coulter AU5400.-Variable type:continuous_raw
MVP	Gingivitis	StimUD EUR Meta	0.2373	0.0666	3.563	0.0003672	0.0079	0.0011	1.0409	0.0073	0.013193	0.0051	https://phenomics.va.ornl.gov/web/cipher/pheweb	https://www.science.org/doi/10.1126/science.adj2276
MVP (EUR)	Gingivitis	StimUD EUR Meta	0.2373	0.0666	3.563	0.0003672	0.007869	0.00114	1.041	0.007333	0.01319	0.005151	https://ftp.ncbi.nlm.nih.gov/dbgap/studies/phs002453/analyses/GIA/	Phe_523_1. PheCodes_Digestive System
UK Biobank	Diagnoses - main ICD10: K62 Other diseases of anus and rectum	StimUD EUR Meta	0.4242	0.1192	3.56	0.0003715	0.003583	0.001309	1.008	0.00689	0.002566	0.004921	https://docs.google.com/spreadsheets/d/1kvPoupSzsSFBNSztMzl04xMoSC3Kcx3CrjVf4yBmESU/edit?ts=5b5f17db#gid=227859291	PHESANT Transformation:NA-Notes:NA-Variable type:categorical-Phenotype ID:K62
UK Biobank	Workplace had a lot of diesel exhaust: Often	StimUD EUR Meta	0.4723	0.1328	3.558	0.0003741	0.01407	0.005363	1.004	0.00676	0.003729	0.005346	https://docs.google.com/spreadsheets/d/1kvPoupSzsSFBNSztMzl04xMoSC3Kcx3CrjVf4yBmESU/edit?ts=5b5f17db#gid=227859291	PHESANT Transformation:22615_0 || CAT-MUL-BINARY-VAR 2 || NO_NAN Remove NA participants 270410 || Removed 1680 examples != 2 but with missing value (<0) || sample 85621/3483(89104) ||-Notes:Participant asked Thinking about the place where you worked: Was there a lot of diesel exhaust? Participants were allowed to skip answering this question.-Variable type:binary
UK Biobank	Diagnoses - main ICD10: F10 Mental and behavioural disorders due to use of alcohol	StimUD EUR Meta	0.5384	0.1514	3.556	0.0003761	0.003371	0.001258	1	0.006637	0.001805	0.00487	https://docs.google.com/spreadsheets/d/1kvPoupSzsSFBNSztMzl04xMoSC3Kcx3CrjVf4yBmESU/edit?ts=5b5f17db#gid=227859291	PHESANT Transformation:NA-Notes:NA-Variable type:categorical-Phenotype ID:F10
UK Biobank	Neck/shoulder pain for 3+ months	StimUD EUR Meta	0.3879	0.1091	3.554	0.0003792	0.01817	0.005492	1.012	0.007358	-0.006951	0.00538	https://docs.google.com/spreadsheets/d/1kvPoupSzsSFBNSztMzl04xMoSC3Kcx3CrjVf4yBmESU/edit?ts=5b5f17db#gid=227859291	PHESANT Transformation:3404_0|| CAT-SINGLE || Inc(>=10): 1(56156) || Inc(>=10): 0(25120) || CAT-SINGLE-BINARY || sample 25120/56156(81276) ||-Notes:ACE touchscreen question Have you had neck or shoulder pains for more than 3 months? ~F3404~ was collected from participants who indicated that in the last month they experienced neck or shoulder pain that interfered with their usual activities, as defined by their answers to ~F6159~-Variable type:binary
MVP	Peripheral Vascular Disease	StimUD EUR Meta	0.2026	0.05703	3.552	0.0003828	0.0158	0.0019	1.0626	0.0088	0.015238	0.0056	https://phenomics.va.ornl.gov/web/cipher/pheweb	https://www.science.org/doi/10.1126/science.adj1245
UK Biobank	Qualifications: NVQ or HND or HNC or equivalent	StimUD EUR Meta	0.2034	0.05731	3.548	0.0003875	0.01311	0.00153	1.009	0.00684	0.003262	0.004985	https://docs.google.com/spreadsheets/d/1kvPoupSzsSFBNSztMzl04xMoSC3Kcx3CrjVf4yBmESU/edit?ts=5b5f17db#gid=227859291	PHESANT Transformation:6138_0 || CAT-MUL-BINARY-VAR 5 || NO_NAN Remove NA participants 510 || Removed 3135 examples != 5 but with missing value (<0) || sample 291005/66544(357549) ||-Notes:ACE touchscreen question Which of the following qualifications do you have? (You can select more than one) The following checks were performed: If code -7 was selected, then no additional choices were allowed. If code -3 was selected, then no additional choices were allowed. If the participant activated the Help button they were shown the message: A levels/AS levels and equivalent includes the Higher School Certificate O levels/GCSEs and equivalent includes the School Certificate.-Variable type:binary
UK Biobank	Professional informed about anxiety	StimUD EUR Meta	0.395	0.1115	3.541	0.000398	0.04108	0.01072	0.9954	0.006569	-0.008241	0.005833	https://docs.google.com/spreadsheets/d/1kvPoupSzsSFBNSztMzl04xMoSC3Kcx3CrjVf4yBmESU/edit?ts=5b5f17db#gid=227859291	PHESANT Transformation:20428_0|| CAT-SINGLE || Inc(>=10): 1(22238) || Inc(>=10): 0(14128) || CAT-SINGLE-BINARY || sample 14128/22238(36366) ||-Notes:Question asked: Did you ever tell a professional about these problems (medical doctor, psychologist, social worker, counsellor, nurse, clergy, or other helping professional)? Question was asked when ~F20425~ was Yes or ~F20420~ was at least 6 months.-Variable type:binary
MVP	Dentofacial anomalies, including malocclusion	StimUD EUR Meta	0.4135	0.1168	3.54	0.0003996	0.0032	0.0011	1.0157	0.0071	0.012282	0.0058	https://phenomics.va.ornl.gov/web/cipher/pheweb	https://www.science.org/doi/10.1126/science.adj2280
HERMES	Heart failure	StimUD EUR Meta	0.1685	0.0476	3.5377	0.0004	0.008	0.0007	1.0067	0.0071	0.0015	0.0046	https://pubmed.ncbi.nlm.nih.gov/31919418/
MVP, GPC1	Agreeableness	StimUD EUR Meta	-0.1986	0.0564	-3.5213	0.0004	0.0418	0.0034	0.9935	0.0086	-0.0085	0.0059	https://pubmed.ncbi.nlm.nih.gov/39134740/
MVP (EUR)	Dentofacial anomalies, including malocclusion	StimUD EUR Meta	0.4135	0.1168	3.54	0.0004004	0.003181	0.001096	1.016	0.007131	0.01228	0.005821	https://ftp.ncbi.nlm.nih.gov/dbgap/studies/phs002453/analyses/GIA/	Phe_524. PheCodes_Digestive System
MVP	Osteoporosis	StimUD EUR Meta	0.2249	0.06373	3.53	0.000416	0.0126	0.0017	1.0187	0.0069	0.0066521	0.0056	https://phenomics.va.ornl.gov/web/cipher/pheweb	https://www.science.org/doi/10.1126/science.adj2884
MVP	Heart Attack	StimUD EUR Meta	0.1388	0.03933	3.529	0.0004177	0.054	0.0038	1.1928	0.0148	0.0084002	0.0068	https://phenomics.va.ornl.gov/web/cipher/pheweb	https://www.science.org/doi/10.1126/science.adj1239
UK Biobank	Chest pain or discomfort when walking uphill or hurrying	StimUD EUR Meta	0.4397	0.1246	3.528	0.0004184	0.03018	0.009529	1.022	0.006685	-0.002662	0.004873	https://docs.google.com/spreadsheets/d/1kvPoupSzsSFBNSztMzl04xMoSC3Kcx3CrjVf4yBmESU/edit?ts=5b5f17db#gid=227859291	PHESANT Transformation:3751_0|| CAT-SINGLE || Inc(>=10): 1(11938) || Inc(>=10): 0(32929) || CAT-SINGLE-BINARY || sample 32929/11938(44867) ||-Notes:ACE touchscreen question Do you get this pain or discomfort when you walk uphill or hurry? ~F3751~ was collected from participants who indicated that they get pain or discomfort in their chest, as defined by their answers to ~F2335~ but they do not get this pain when they walk at an ordinary pace on the level, as defined by their answers to ~F2335~-Variable type:binary
UK Biobank	Diagnosed with life-threatening illness	StimUD EUR Meta	0.3458	0.09812	3.524	0.0004251	0.01371	0.003973	1.008	0.006272	-0.004982	0.005	https://docs.google.com/spreadsheets/d/1kvPoupSzsSFBNSztMzl04xMoSC3Kcx3CrjVf4yBmESU/edit?ts=5b5f17db#gid=227859291	PHESANT Transformation:20528_0|| CAT-SINGLE || reassignments: 2=1 || Inc(>=10): 0(98326) || Inc(>=10): 1(19291) || CAT-SINGLE-BINARY || sample 98326/19291(117617) ||-Notes:Question asked: In your life, have you...? Been diagnosed with a life-threatening illness-Variable type:binary
MVP	Other infectious and parasitic diseases	StimUD EUR Meta	0.9132	0.2592	3.524	0.0004256	0.0019	0.001	1.0003	0.0071	0.030201	0.0054	https://phenomics.va.ornl.gov/web/cipher/pheweb	https://www.science.org/doi/10.1126/science.adj1569
UK Biobank	Painful gums	StimUD EUR Meta	0.273	0.07754	3.521	0.0004306	0.05514	0.00897	1.025	0.007119	0.00347	0.00541	https://data.bris.ac.uk/data/dataset/2j2rqgzedxlq02oqbb4vmycnc2	UK Biobank GWAS on painful gums
MVP	Peptic Ulcers	StimUD EUR Meta	0.3712	0.1056	3.516	0.0004375	0.0049	0.0013	1.0504	0.0068	0.0073132	0.0053	https://phenomics.va.ornl.gov/web/cipher/pheweb	https://www.science.org/doi/10.1126/science.adj1341
UK Biobank	Treatment/medication code: seretide 50 evohaler	StimUD EUR Meta	0.2129	0.06059	3.514	0.0004421	0.01096	0.001566	0.9929	0.007576	-0.0007999	0.00473	https://docs.google.com/spreadsheets/d/1kvPoupSzsSFBNSztMzl04xMoSC3Kcx3CrjVf4yBmESU/edit?ts=5b5f17db#gid=227859291	PHESANT Transformation:20003_0 || CAT-MUL-BINARY-VAR 1141176832 || Indicator name x137_0_0 || Remove indicator var NAs: 53 || Remove indicator var <0: 0 || Removed 0 examples != 1141176832 but with missing value (<0) || sample 356872/4269(361141) ||-Notes:Code for treatment Negative codes indicate free-text entry.-Variable type:binary
MVP	Viral hepatitis B	StimUD EUR Meta	0.8607	0.245	3.513	0.0004429	0.0018	0.0009	1.0116	0.006	0.023158	0.0053	https://phenomics.va.ornl.gov/web/cipher/pheweb	https://www.science.org/doi/10.1126/science.adj1527
MVP	Feeling unsatisfied or not rested by your night's sleep	StimUD EUR Meta	0.177	0.05041	3.511	0.0004464	0.0355	0.0027	1.0992	0.0088	0.015884	0.0057	https://phenomics.va.ornl.gov/web/cipher/pheweb	https://www.science.org/doi/10.1126/science.adj2894
MVP	prostate-specific antigen (PSA, maximum, inv-norm transformed)	StimUD EUR Meta	-0.1213	0.03465	-3.501	0.0004638	0.0974	0.0126	1.6193	0.0708	-0.0066528	0.0073	https://phenomics.va.ornl.gov/web/cipher/pheweb	https://www.science.org/doi/10.1126/science.adj2843
MVP	Ptosis of eyelid	StimUD EUR Meta	0.2671	0.07635	3.499	0.0004679	0.0057	0.0012	1.0907	0.0082	-0.00014024	0.0051	https://phenomics.va.ornl.gov/web/cipher/pheweb	https://www.science.org/doi/10.1126/science.adj2013
MVP	potential health hazards related to communicable diseases	StimUD EUR Meta	0.2817	0.08058	3.496	0.0004721	0.0076	0.0013	1.082	0.0075	0.017894	0.0058	https://phenomics.va.ornl.gov/web/cipher/pheweb	https://www.science.org/doi/10.1126/science.adj1547
MVP	Otitis media	StimUD EUR Meta	0.2295	0.06566	3.496	0.0004725	0.0087	0.0012	1.0563	0.0074	0.012716	0.0056	https://phenomics.va.ornl.gov/web/cipher/pheweb	https://www.science.org/doi/10.1126/science.adj2035
UK Biobank	Manifestations of mania or irritability: I was easily distracted	StimUD EUR Meta	0.3102	0.08877	3.495	0.0004746	0.01846	0.003999	1.002	0.006181	0.003535	0.005483	https://docs.google.com/spreadsheets/d/1kvPoupSzsSFBNSztMzl04xMoSC3Kcx3CrjVf4yBmESU/edit?ts=5b5f17db#gid=227859291	PHESANT Transformation:20548_0 || CAT-MUL-BINARY-VAR 7 || Indicator name x20502_0_0 || Remove indicator var NAs: 243128 || Remove indicator var <0: 3644 || Removed 0 examples != 7 but with missing value (<0) || sample 105260/9162(114422) ||-Notes:Question asked: Please try to remember a period when you were in a high or irritable state and select all of the following that apply: Participant was offered a set of options which have been combined here into a single answer Question was asked when ~F20501~ was Yes or ~F20502~ was Yes.-Variable type:binary
UK Biobank	Sensitivity / hurt feelings	StimUD EUR Meta	0.1602	0.04588	3.492	0.000479	0.05576	0.003214	1.05	0.0115	0.01686	0.006418	https://docs.google.com/spreadsheets/d/1kvPoupSzsSFBNSztMzl04xMoSC3Kcx3CrjVf4yBmESU/edit?ts=5b5f17db#gid=227859291	PHESANT Transformation:1950_0|| CAT-SINGLE || Inc(>=10): 0(156066) || Inc(>=10): 1(194755) || CAT-SINGLE-BINARY || sample 156066/194755(350821) ||-Notes:ACE touchscreen question Are your feelings easily hurt? If the participant activated the Help button they were shown the message: Work through these questions quickly and do not think about the exact meaning of the question-Variable type:binary
MVP	Orchitis and epididymitis	StimUD EUR Meta	0.384	0.11	3.491	0.0004816	0.0036	0.0011	1.0074	0.0072	0.0054448	0.0054	https://phenomics.va.ornl.gov/web/cipher/pheweb	https://www.science.org/doi/10.1126/science.adj2463
UK Biobank	Non-cancer illness code, self-reported: gastro-oesophageal reflux (gord) / gastric reflux	StimUD EUR Meta	0.228	0.06539	3.486	0.0004899	0.01026	0.001443	1.018	0.007612	0.01036	0.005194	https://docs.google.com/spreadsheets/d/1kvPoupSzsSFBNSztMzl04xMoSC3Kcx3CrjVf4yBmESU/edit?ts=5b5f17db#gid=227859291	PHESANT Transformation:20002_0 || CAT-MUL-BINARY-VAR 1138 || Indicator name x135_0_0 || Remove indicator var NAs: 53 || Remove indicator var <0: 0 || Removed 0 examples != 1138 but with missing value (<0) || sample 345931/15210(361141) ||-Notes:Code for non-cancer illness. If the participant was uncertain of the type of illness they had had, then they described it to the interviewer (a trained nurse) who attempted to place it within the coding tree. If the illness could not be located in the coding tree then the interviewer entered a free-text description of it. These free-text descriptions were subsequently examined by a doctor and, where possible, matched to entries in the coding tree. Free-text descriptions which could not be matched with very high probability have been marked as unclassifiable.-Variable type:binary
UK Biobank	Corneal hysteresis (right)	StimUD EUR Meta	0.1483	0.04255	3.486	0.00049	0.1127	0.01052	1.053	0.01131	-0.004646	0.005166	https://docs.google.com/spreadsheets/d/1kvPoupSzsSFBNSztMzl04xMoSC3Kcx3CrjVf4yBmESU/edit?ts=5b5f17db#gid=227859291	PHESANT Transformation:5256_0|| CONTINUOUS MAIN || CONTINUOUS || ||-Notes:corneal hysteresis for right eye (a measure of viscuous damping in the cornea)-Variable type:continuous_raw
MVP	Periapical abscess	StimUD EUR Meta	0.595	0.1708	3.485	0.0004929	0.0023	0.001	1.0156	0.0075	0.011775	0.0054	https://phenomics.va.ornl.gov/web/cipher/pheweb	https://www.science.org/doi/10.1126/science.adj2274
MVP (EUR)	Periapical abscess	StimUD EUR Meta	0.5951	0.1708	3.483	0.0004956	0.002269	0.001023	1.016	0.007529	0.01177	0.005377	https://ftp.ncbi.nlm.nih.gov/dbgap/studies/phs002453/analyses/GIA/	Phe_522_5. PheCodes_Digestive System
UKB (EUR)	Triglycerides	StimUD EUR Meta	0.1103	0.0315	3.499	0.0005	0.1508	0.02	1.1239	0.0605	0.0038	0.0066	https://docs.google.com/spreadsheets/d/1kvPoupSzsSFBNSztMzl04xMoSC3Kcx3CrjVf4yBmESU/edit?gid=178908679
MVP	Dermatophytosis / Dermatomycosis	StimUD EUR Meta	0.1502	0.04316	3.479	0.0005025	0.0428	0.0031	1.1522	0.0115	0.019948	0.0065	https://phenomics.va.ornl.gov/web/cipher/pheweb	https://www.science.org/doi/10.1126/science.adj1558
MVP	basophil (absolute count, mean, inv-norm transformed)	StimUD EUR Meta	0.1668	0.048	3.476	0.0005096	0.1076	0.0259	1.4732	0.0603	0.014174	0.0071	https://phenomics.va.ornl.gov/web/cipher/pheweb	https://www.science.org/doi/10.1126/science.adj1196
UK Biobank	Signal-to-noise-ratio (SNR) of triplet (right)	StimUD EUR Meta	0.2917	0.08401	3.472	0.0005168	0.01731	0.003832	1.011	0.007137	0.004602	0.00549	https://docs.google.com/spreadsheets/d/1kvPoupSzsSFBNSztMzl04xMoSC3Kcx3CrjVf4yBmESU/edit?ts=5b5f17db#gid=227859291	PHESANT Transformation:4241_0|| INTEGER || CONTINUOUS || ||-Notes:This is the signal-to-noise ratio for each round (right ear)-Variable type:continuous_raw
UK Biobank	COPD, early/later onset	StimUD EUR Meta	0.3118	0.08984	3.47	0.00052	0.007248	0.001307	0.9983	0.006551	0.01361	0.005443	https://docs.google.com/spreadsheets/d/1kvPoupSzsSFBNSztMzl04xMoSC3Kcx3CrjVf4yBmESU/edit?ts=5b5f17db#gid=227859291	PHESANT Transformation:NA-Notes:NA-Variable type:categorical-Phenotype ID:COPD_EARLYANDLATER
MVP	Acid Reflux/GERD	StimUD EUR Meta	0.1335	0.03846	3.47	0.0005208	0.0588	0.0028	1.2069	0.0097	0.01908	0.0066	https://phenomics.va.ornl.gov/web/cipher/pheweb	https://www.science.org/doi/10.1126/science.adj1337
MVP	Other deficiency anemia	StimUD EUR Meta	0.302	0.08722	3.463	0.000534	0.0064	0.0013	1.067	0.0088	0.020802	0.0062	https://phenomics.va.ornl.gov/web/cipher/pheweb	https://www.science.org/doi/10.1126/science.adj1781
MVP	Fever of unknown origin	StimUD EUR Meta	0.2344	0.06785	3.455	0.0005509	0.0071	0.0011	1.0338	0.0069	0.017174	0.0051	https://phenomics.va.ornl.gov/web/cipher/pheweb	https://www.science.org/doi/10.1126/science.adj2734
MVP (EUR)	Esophageal bleeding (varices/hemorrhage)	StimUD EUR Meta	0.4652	0.1348	3.451	0.0005576	0.002898	0.001225	1.04	0.01023	0.0196	0.005301	https://ftp.ncbi.nlm.nih.gov/dbgap/studies/phs002453/analyses/GIA/	Phe_530_2. PheCodes_Digestive System
MVP	Esophageal bleeding (varices/hemorrhage)	StimUD EUR Meta	0.4653	0.1348	3.451	0.0005582	0.0029	0.0012	1.0398	0.0102	0.019605	0.0053	https://phenomics.va.ornl.gov/web/cipher/pheweb	https://www.science.org/doi/10.1126/science.adj2306
UK Biobank	Impingement syndrome of shoulder	StimUD EUR Meta	0.3099	0.0898	3.451	0.0005592	0.005561	0.001299	0.9937	0.007323	0.002458	0.004942	https://docs.google.com/spreadsheets/d/1kvPoupSzsSFBNSztMzl04xMoSC3Kcx3CrjVf4yBmESU/edit?ts=5b5f17db#gid=227859291	PHESANT Transformation:NA-Notes:NA-Variable type:categorical-Phenotype ID:M13_IMPINGEMENT
UK Biobank	Knee pain for 3+ months	StimUD EUR Meta	0.372	0.1082	3.437	0.0005874	0.01963	0.00575	1.006	0.006664	-0.006117	0.005095	https://docs.google.com/spreadsheets/d/1kvPoupSzsSFBNSztMzl04xMoSC3Kcx3CrjVf4yBmESU/edit?ts=5b5f17db#gid=227859291	PHESANT Transformation:3773_0|| CAT-SINGLE || Inc(>=10): 1(59814) || Inc(>=10): 0(16186) || CAT-SINGLE-BINARY || sample 16186/59814(76000) ||-Notes:ACE touchscreen question Have you had knee pains for more than 3 months? ~F3773~ was collected from participants who indicated that in the last month they experienced knee pain that interfered with their usual activities, as defined by their answers to ~F6159~-Variable type:binary
MVP	Hemoptysis	StimUD EUR Meta	0.2603	0.07574	3.437	0.0005883	0.0049	0.0011	1.0201	0.0068	0.017039	0.0049	https://phenomics.va.ornl.gov/web/cipher/pheweb	https://www.science.org/doi/10.1126/science.adj2262
UK Biobank	Chest pain or discomfort	StimUD EUR Meta	0.1703	0.04955	3.436	0.0005896	0.03092	0.00207	1.029	0.00836	0.0155	0.005695	https://docs.google.com/spreadsheets/d/1kvPoupSzsSFBNSztMzl04xMoSC3Kcx3CrjVf4yBmESU/edit?ts=5b5f17db#gid=227859291	PHESANT Transformation:2335_0|| CAT-SINGLE || Inc(>=10): 0(301274) || Inc(>=10): 1(56233) || CAT-SINGLE-BINARY || sample 301274/56233(357507) ||-Notes:ACE touchscreen question Do you ever have any pain or discomfort in your chest?-Variable type:binary
MVP	Epilepsy / Seizure disorder	StimUD EUR Meta	0.3584	0.1043	3.436	0.0005902	0.0056	0.0015	1.0076	0.0075	0.0081381	0.0053	https://phenomics.va.ornl.gov/web/cipher/pheweb	https://www.science.org/doi/10.1126/science.adj1469
UK Biobank	Treatment/medication code: ranitidine	StimUD EUR Meta	0.3872	0.1127	3.436	0.0005908	0.004865	0.001317	0.9992	0.007492	-0.0006908	0.005651	https://docs.google.com/spreadsheets/d/1kvPoupSzsSFBNSztMzl04xMoSC3Kcx3CrjVf4yBmESU/edit?ts=5b5f17db#gid=227859291	PHESANT Transformation:20003_0 || CAT-MUL-BINARY-VAR 1140879406 || Indicator name x137_0_0 || Remove indicator var NAs: 53 || Remove indicator var <0: 0 || Removed 0 examples != 1140879406 but with missing value (<0) || sample 355206/5935(361141) ||-Notes:Code for treatment Negative codes indicate free-text entry.-Variable type:binary
MVP	Other circulatory problem	StimUD EUR Meta	0.1981	0.05767	3.435	0.0005936	0.0119	0.0016	1.0531	0.0066	0.0086809	0.0049	https://phenomics.va.ornl.gov/web/cipher/pheweb	https://www.science.org/doi/10.1126/science.adj1243
MVP	Acute sinusitis	StimUD EUR Meta	0.1994	0.05814	3.43	0.0006041	0.0138	0.0014	1.0645	0.0088	0.025449	0.0056	https://phenomics.va.ornl.gov/web/cipher/pheweb	https://www.science.org/doi/10.1126/science.adj2192
UK Biobank	Breakfast cereal consumed	StimUD EUR Meta	-0.3777	0.1102	-3.427	0.0006099	0.02793	0.008895	1.017	0.007254	-0.004586	0.004917	https://docs.google.com/spreadsheets/d/1kvPoupSzsSFBNSztMzl04xMoSC3Kcx3CrjVf4yBmESU/edit?ts=5b5f17db#gid=227859291	PHESANT Transformation:100760_0|| CAT-SINGLE || Inc(>=10): 1(34069) || Inc(>=10): 0(17358) || CAT-SINGLE-BINARY || sample 17358/34069(51427) ||-Notes:Question asked: Did you eat any breakfast cereal yesterday? This could be at any time of the day. Please include hot cereals, but not cereal bars. If the participant activated the Help feature they were shown the message: If you had yogurt on your cereal (instead of milk), please record this later in the dessert section as a serving of yogurt. Two standard size shredded wheat or weetabix biscuits counts as one bowl. Please select the option that best describes your type of cereal, otherwise select the Other category.-Variable type:binary
MVP	Retention of urine	StimUD EUR Meta	0.2207	0.0644	3.426	0.0006117	0.0114	0.0015	1.1068	0.0093	0.017775	0.0055	https://phenomics.va.ornl.gov/web/cipher/pheweb	https://www.science.org/doi/10.1126/science.adj2452
UK Biobank	Hearing difficulty/problems: Yes	StimUD EUR Meta	0.1317	0.03848	3.422	0.0006217	0.03801	0.002253	1.035	0.00908	-0.003568	0.005776	https://docs.google.com/spreadsheets/d/1kvPoupSzsSFBNSztMzl04xMoSC3Kcx3CrjVf4yBmESU/edit?ts=5b5f17db#gid=227859291	PHESANT Transformation:2247_0 || CAT-SINGLE || CAT-SINGLE-BINARY-VAR: 1 || Inc(>=10): 1(90710) ||-Notes:ACE touchscreen question Do you have any difficulty with your hearing? The option to identify oneself as completely deaf was added in 2009 alongside the introduction of the speech-in-noise test.-Variable type:binary
MVP	Otitis media and Eustachian tube disorders	StimUD EUR Meta	0.1924	0.05629	3.418	0.0006317	0.0128	0.0014	1.0697	0.0084	0.011545	0.0055	https://phenomics.va.ornl.gov/web/cipher/pheweb	https://www.science.org/doi/10.1126/science.adj2034
MVP	Fracture of tibia and fibula	StimUD EUR Meta	0.2629	0.07709	3.41	0.0006496	0.0056	0.001	1.0134	0.0068	0.016772	0.0054	https://phenomics.va.ornl.gov/web/cipher/pheweb	https://www.science.org/doi/10.1126/science.adj2755
UK Biobank	Victim of physically violent crime	StimUD EUR Meta	0.2773	0.08134	3.409	0.0006514	0.02453	0.004661	1.01	0.00745	-0.004337	0.005986	https://docs.google.com/spreadsheets/d/1kvPoupSzsSFBNSztMzl04xMoSC3Kcx3CrjVf4yBmESU/edit?ts=5b5f17db#gid=227859291	PHESANT Transformation:20529_0|| CAT-SINGLE || reassignments: 2=1 || Inc(>=10): 1(21926) || Inc(>=10): 0(95920) || CAT-SINGLE-BINARY || sample 95920/21926(117846) ||-Notes:Question asked: In your life, have you...? Been attacked, mugged, robbed, or been the victim of a physically violent crime-Variable type:binary
UK Biobank	Ever suffered mental distress preventing usual activities	StimUD EUR Meta	0.1892	0.05569	3.398	0.0006796	0.05158	0.00471	1.024	0.007678	0.01283	0.00528	https://docs.google.com/spreadsheets/d/1kvPoupSzsSFBNSztMzl04xMoSC3Kcx3CrjVf4yBmESU/edit?ts=5b5f17db#gid=227859291	PHESANT Transformation:20500_0|| CAT-SINGLE || Inc(>=10): 0(77846) || Inc(>=10): 1(38681) || CAT-SINGLE-BINARY || sample 77846/38681(116527) ||-Notes:Question asked: In your life, have you suffered from a period of mental distress that prevented you from doing your usual activities?-Variable type:binary
MVP	Fracture of hand or wrist	StimUD EUR Meta	0.2547	0.07502	3.396	0.000685	0.0063	0.0013	1.0278	0.008	0.028553	0.0047	https://phenomics.va.ornl.gov/web/cipher/pheweb	https://www.science.org/doi/10.1126/science.adj2764
UK Biobank	Diagnoses - main ICD10: K57 Diverticular disease of intestine	StimUD EUR Meta	0.1647	0.04852	3.394	0.000688	0.0197	0.001735	1.024	0.0081	-0.004796	0.005112	https://docs.google.com/spreadsheets/d/1kvPoupSzsSFBNSztMzl04xMoSC3Kcx3CrjVf4yBmESU/edit?ts=5b5f17db#gid=227859291	PHESANT Transformation:NA-Notes:NA-Variable type:categorical-Phenotype ID:K57
UK Biobank	Coronary atherosclerosis	StimUD EUR Meta	0.1491	0.04397	3.391	0.0006953	0.02604	0.002667	1.038	0.009621	0.00642	0.005726	https://docs.google.com/spreadsheets/d/1kvPoupSzsSFBNSztMzl04xMoSC3Kcx3CrjVf4yBmESU/edit?ts=5b5f17db#gid=227859291	PHESANT Transformation:NA-Notes:NA-Variable type:categorical-Phenotype ID:I9_CORATHER
UK Biobank	Age of stopping smoking	StimUD EUR Meta	0.424	0.1252	3.388	0.0007046	0.04032	0.01392	1.006	0.006484	0.00378	0.005109	https://docs.google.com/spreadsheets/d/1kvPoupSzsSFBNSztMzl04xMoSC3Kcx3CrjVf4yBmESU/edit?ts=5b5f17db#gid=227859291	PHESANT Transformation:22507_0|| INTEGER || CONTINUOUS || ||-Notes:Participants who had stopped smoking where asked: At what age did you give up?-Variable type:continuous_raw
MVP	neutrophil (fraction, minimum, inv-norm transformed)	StimUD EUR Meta	-0.1154	0.03409	-3.386	0.0007087	0.1454	0.015	1.4789	0.0335	-0.014302	0.0075	https://phenomics.va.ornl.gov/web/cipher/pheweb	https://www.science.org/doi/10.1126/science.adj1465
MVP	Unspecified osteomyelitis	StimUD EUR Meta	0.2317	0.06851	3.382	0.0007192	0.0076	0.0011	1.0401	0.0068	0.011389	0.0053	https://phenomics.va.ornl.gov/web/cipher/pheweb	https://www.science.org/doi/10.1126/science.adj2602
UK Biobank	Diagnoses - main ICD10: R04 Haemorrhage from respiratory passages	StimUD EUR Meta	0.4342	0.1285	3.378	0.0007296	0.003144	0.001229	1.004	0.006662	0.004431	0.005091	https://docs.google.com/spreadsheets/d/1kvPoupSzsSFBNSztMzl04xMoSC3Kcx3CrjVf4yBmESU/edit?ts=5b5f17db#gid=227859291	PHESANT Transformation:NA-Notes:NA-Variable type:categorical-Phenotype ID:R04
MVP	Dermatophytosis	StimUD EUR Meta	0.1474	0.04367	3.374	0.0007406	0.0416	0.0031	1.1603	0.0115	0.020436	0.0064	https://phenomics.va.ornl.gov/web/cipher/pheweb	https://www.science.org/doi/10.1126/science.adj1559
UK Biobank	Hearing difficulty/problems: No	StimUD EUR Meta	-0.1303	0.03862	-3.373	0.0007429	0.03802	0.002261	1.035	0.009127	0.003465	0.00578	https://docs.google.com/spreadsheets/d/1kvPoupSzsSFBNSztMzl04xMoSC3Kcx3CrjVf4yBmESU/edit?ts=5b5f17db#gid=227859291	PHESANT Transformation:2247_0 || CAT-SINGLE || CAT-SINGLE-BINARY-VAR: 0 || Inc(>=10): 0(255838) ||-Notes:ACE touchscreen question Do you have any difficulty with your hearing? The option to identify oneself as completely deaf was added in 2009 alongside the introduction of the speech-in-noise test.-Variable type:binary
UK Biobank	Vascular/heart problems diagnosed by doctor: None of the above	StimUD EUR Meta	-0.1128	0.03344	-3.372	0.0007467	0.1189	0.005123	1.097	0.01702	-0.01031	0.006907	https://docs.google.com/spreadsheets/d/1kvPoupSzsSFBNSztMzl04xMoSC3Kcx3CrjVf4yBmESU/edit?ts=5b5f17db#gid=227859291	PHESANT Transformation:6150_0 || CAT-MUL-BINARY-VAR 100 || NO_NAN Remove NA participants 180 || Removed 594 examples != 100 but with missing value (<0) || sample 106855/253565(360420) ||-Notes:ACE touchscreen question Has a doctor ever told you that you have had any of the following conditions? (You can select more than one answer) The following checks were performed: If code -7 was selected, then no additional choices were allowed. If code -3 was selected, then no additional choices were allowed. If the participant activated the Help button they were shown the message: If you do not know if you have had any of the listed conditions, enter None of the above. You can check this with an interviewer later in the visit.-Variable type:binary
UK Biobank	Diagnoses - main ICD10: M51 Other intervertebral disk disorders	StimUD EUR Meta	0.3579	0.1063	3.366	0.0007614	0.004732	0.001267	1.024	0.006758	0.004445	0.005731	https://docs.google.com/spreadsheets/d/1kvPoupSzsSFBNSztMzl04xMoSC3Kcx3CrjVf4yBmESU/edit?ts=5b5f17db#gid=227859291	PHESANT Transformation:NA-Notes:NA-Variable type:categorical-Phenotype ID:M51
UK Biobank	Ever had period of mania / excitability	StimUD EUR Meta	0.3205	0.09538	3.36	0.0007796	0.01658	0.004523	1.001	0.007104	0.003344	0.005101	https://docs.google.com/spreadsheets/d/1kvPoupSzsSFBNSztMzl04xMoSC3Kcx3CrjVf4yBmESU/edit?ts=5b5f17db#gid=227859291	PHESANT Transformation:20501_0|| CAT-SINGLE || Inc(>=10): 0(110522) || Inc(>=10): 1(4816) || CAT-SINGLE-BINARY || sample 110522/4816(115338) ||-Notes:Question asked: Have you ever had a period of time when you were feeling so good, high, excited, or hyper that other people thought you were not your normal self or you were so hyper that you got into trouble?-Variable type:binary
UK Biobank	Workplace very hot: Sometimes	StimUD EUR Meta	0.2692	0.08021	3.355	0.0007923	0.03298	0.006416	1.01	0.00774	0.005565	0.005586	https://docs.google.com/spreadsheets/d/1kvPoupSzsSFBNSztMzl04xMoSC3Kcx3CrjVf4yBmESU/edit?ts=5b5f17db#gid=227859291	PHESANT Transformation:22608_0 || CAT-MUL-BINARY-VAR 1 || NO_NAN Remove NA participants 270293 || Removed 357 examples != 1 but with missing value (<0) || sample 38335/52209(90544) ||-Notes:Participant asked Thinking about the place where you worked: Was it very hot? Participants were allowed to skip answering this question.-Variable type:binary
MVP	Calculus of bile duct	StimUD EUR Meta	0.3207	0.09564	3.353	0.0007998	0.0035	0.0009	1.01	0.0066	0.0036862	0.0051	https://phenomics.va.ornl.gov/web/cipher/pheweb	https://www.science.org/doi/10.1126/science.adj2385
MVP	Concussion or loss of consciousness	StimUD EUR Meta	0.1915	0.05714	3.352	0.0008019	0.0199	0.0019	1.0491	0.008	0.0089456	0.0057	https://phenomics.va.ornl.gov/web/cipher/pheweb	https://www.science.org/doi/10.1126/science.adj1471
MVP	Lung Cancer	StimUD EUR Meta	0.3262	0.09737	3.35	0.0008074	0.0054	0.0015	1.023	0.0067	0.012689	0.0052	https://phenomics.va.ornl.gov/web/cipher/pheweb	https://www.science.org/doi/10.1126/science.adj1220
MVP (EUR)	Pruritus and related conditions	StimUD EUR Meta	0.2884	0.08608	3.35	0.000809	0.004879	0.001228	1.045	0.007909	0.01016	0.005382	https://ftp.ncbi.nlm.nih.gov/dbgap/studies/phs002453/analyses/GIA/	Phe_698. PheCodes_Dermatological System
MVP	Pruritus and related conditions	StimUD EUR Meta	0.2884	0.0861	3.349	0.0008103	0.0049	0.0012	1.0445	0.0079	0.010163	0.0054	https://phenomics.va.ornl.gov/web/cipher/pheweb	https://www.science.org/doi/10.1126/science.adj2567
UK Biobank	Fibromyalgia related co-morbidities	StimUD EUR Meta	0.425	0.127	3.347	0.0008173	0.003224	0.00121	1.004	0.006979	-0.005152	0.005087	https://docs.google.com/spreadsheets/d/1kvPoupSzsSFBNSztMzl04xMoSC3Kcx3CrjVf4yBmESU/edit?ts=5b5f17db#gid=227859291	PHESANT Transformation:NA-Notes:NA-Variable type:categorical-Phenotype ID:FIBRO_COMORB
UK Biobank	Diagnoses - main ICD10: J44 Other chronic obstructive pulmonary disease	StimUD EUR Meta	0.2977	0.08898	3.346	0.0008206	0.007255	0.001315	0.9981	0.006648	0.01307	0.005501	https://docs.google.com/spreadsheets/d/1kvPoupSzsSFBNSztMzl04xMoSC3Kcx3CrjVf4yBmESU/edit?ts=5b5f17db#gid=227859291	PHESANT Transformation:NA-Notes:NA-Variable type:categorical-Phenotype ID:J44
MVP	Biological Sibling: High blood pressure	StimUD EUR Meta	-0.1625	0.0487	-3.338	0.000844	0.0227	0.0021	1.0922	0.009	0.0098994	0.0057	https://phenomics.va.ornl.gov/web/cipher/pheweb	https://www.science.org/doi/10.1126/science.adj2869
UK Biobank	Manifestations of mania or irritability: I was more active than usual	StimUD EUR Meta	0.302	0.09052	3.337	0.0008483	0.01864	0.004193	0.9994	0.006868	0.005532	0.005779	https://docs.google.com/spreadsheets/d/1kvPoupSzsSFBNSztMzl04xMoSC3Kcx3CrjVf4yBmESU/edit?ts=5b5f17db#gid=227859291	PHESANT Transformation:20548_0 || CAT-MUL-BINARY-VAR 9 || Indicator name x20502_0_0 || Remove indicator var NAs: 243128 || Remove indicator var <0: 3644 || Removed 0 examples != 9 but with missing value (<0) || sample 108734/5688(114422) ||-Notes:Question asked: Please try to remember a period when you were in a high or irritable state and select all of the following that apply: Participant was offered a set of options which have been combined here into a single answer Question was asked when ~F20501~ was Yes or ~F20502~ was Yes.-Variable type:binary
MVP	height (maximum, inv-normal transformed)	StimUD EUR Meta	-0.07498	0.02248	-3.335	0.0008544	1.4134	0.0734	3.8355	0.2718	0.013841	0.0161	https://phenomics.va.ornl.gov/web/cipher/pheweb	https://www.science.org/doi/10.1126/science.adj1361
UK Biobank	Job coding: physicist, astronomer, geologist, geophysicist, meteorologist, oceanographer, seismologist	StimUD EUR Meta	-0.4201	0.1261	-3.332	0.0008638	0.01301	0.005055	0.9875	0.007338	0.00172	0.004845	https://docs.google.com/spreadsheets/d/1kvPoupSzsSFBNSztMzl04xMoSC3Kcx3CrjVf4yBmESU/edit?ts=5b5f17db#gid=227859291	PHESANT Transformation:22601_0 || CAT-MUL-BINARY-VAR 21133023 || Indicator name x22599_0_0 || Remove indicator var NAs: 271328 || Remove indicator var <0: 0 || Removed 0 examples != 21133023 but with missing value (<0) || sample 89281/585(89866) ||-Notes:Participants were asked to select a job group by navigating down a three-level tree. This field records the code they selected at the final level of the tree.-Variable type:binary
UK Biobank	Diseases of the ear and mastoid process	StimUD EUR Meta	0.4268	0.1282	3.33	0.00087	0.003144	0.001223	1.008	0.006767	0.002875	0.005676	https://docs.google.com/spreadsheets/d/1kvPoupSzsSFBNSztMzl04xMoSC3Kcx3CrjVf4yBmESU/edit?ts=5b5f17db#gid=227859291	PHESANT Transformation:NA-Notes:NA-Variable type:categorical-Phenotype ID:VIII_EAR_MASTOID
UK Biobank	Hand grip strength (right)	StimUD EUR Meta	-0.1025	0.0308	-3.327	0.0008768	0.1139	0.005261	1.099	0.01727	-0.002564	0.006825	https://docs.google.com/spreadsheets/d/1kvPoupSzsSFBNSztMzl04xMoSC3Kcx3CrjVf4yBmESU/edit?ts=5b5f17db#gid=227859291	PHESANT Transformation:47_0|| INTEGER || CONTINUOUS || ||-Notes:Right grip strength-Variable type:continuous_raw
UK Biobank	Medication for pain relief, constipation, heartburn: Ranitidine (e.g. Zantac)	StimUD EUR Meta	0.3557	0.107	3.324	0.000888	0.005133	0.001314	1	0.007215	0.001412	0.005736	https://docs.google.com/spreadsheets/d/1kvPoupSzsSFBNSztMzl04xMoSC3Kcx3CrjVf4yBmESU/edit?ts=5b5f17db#gid=227859291	PHESANT Transformation:6154_0 || CAT-MUL-BINARY-VAR 4 || NO_NAN Remove NA participants 514 || Removed 3596 examples != 4 but with missing value (<0) || sample 350258/6826(357084) ||-Notes:ACE touchscreen question Do you regularly take any of the following? (You can select more than one answer) The following checks were performed: If code -7 was selected, then no additional choices were allowed. If code -1 was selected, then no additional choices were allowed. If code -3 was selected, then no additional choices were allowed. If the participant activated the Help button they were shown the message: Some over the counter medicines are known by other names. Please enter the corresponding name if you take any of the following REGULARLY (that is, most days of the week for the last 4 weeks): Aspirin: Alka Rapid Crystals, Alka-Seltzer XS, Anadin Extra, Anadin Original, Askit powders, Aspro Clear, Codis 500, Disprin, Disprin Extra Ibuprofen: Anadin Ultra, Anadin Ibuprofen, Cuprofen Plus, Nurofen, Solpaflex, Ibuleve Paracetamol: Anadin Extra, Hedex Extra, Panadol, Paracodol, Paramol, Solpadeine, Syndol, Veganin, Feminax, Midrid, Migraleve Codeine: Codis 500, Cuprofen Plus, Nurofen Plus, Panadol Ultra, Paracodol, Paramol, Solpadeine Max, Sopadeine Plus, Solpafelx, Syndol, Veganin, Feminax, Migraleve-Variable type:binary
UK Biobank	Illnesses of siblings: Severe depression	StimUD EUR Meta	0.1923	0.05789	3.323	0.0008916	0.01317	0.001751	1.008	0.007597	0.005532	0.005181	https://docs.google.com/spreadsheets/d/1kvPoupSzsSFBNSztMzl04xMoSC3Kcx3CrjVf4yBmESU/edit?ts=5b5f17db#gid=227859291	PHESANT Transformation:20111_0 || CAT-MUL-BINARY-VAR 12 || NO_NAN Remove NA participants 52692 || Removed 28645 examples != 12 but with missing value (<0) || sample 259751/20107(279858) ||-Notes:This field contains the combined results of 2 ACE touchscreen questions, both asked Have any of your brothers or sisters suffered from any of the following diseases? (You can select more than one answer) for different sets of illnesses. For convenience, the illnesses were arbitrarily divided into two sets: Group 1 : Heart disease, Stroke, High blood pressure, Chronic bronchitis/emphysema, Alzheimer's disease/dementia, Diabetes. Group 2 : Parkinson's disease, Severe Depression, Lung cancer, Bowel cancer, Prostate cancer, Breast cancer. If any of codes -11, -13 or -17 were selected then no additional Group 1 choices were allowed. If any of codes -21, -23 or -27 were selected then no additional Group 2 choices were allowed. If the participant activated the Help button they were shown the message: Answer this question for blood relations only. Include any sisters or brothers who have died. If you are not sure if your sisters or brothers suffered from any of the listed illnesses please select Do not know. If more than one sister or brother has suffered from any of the listed illnesses, you only need to select the illness once. The information was collected from participants who indicated they were not adopted as a child, as defined by their answers to ~F1767~ and that they had at least one natural brother or sister, as defined by their answers to ~F1873~ and ~F1883~.-Variable type:binary
UK Biobank	Bilateral oophorectomy (both ovaries removed)	StimUD EUR Meta	0.208	0.06261	3.322	0.0008934	0.01869	0.002972	1.021	0.008495	-0.0006953	0.004955	https://docs.google.com/spreadsheets/d/1kvPoupSzsSFBNSztMzl04xMoSC3Kcx3CrjVf4yBmESU/edit?ts=5b5f17db#gid=227859291	PHESANT Transformation:2834_0|| CAT-SINGLE || Inc(>=10): 0(175886) || Inc(>=10): 1(15629) || CAT-SINGLE-BINARY || sample 175886/15629(191515) ||-Notes:ACE touchscreen question Have you had BOTH ovaries removed? If the participant activated the Help button they were shown the message: Only enter Yes if you have had both ovaries removed. If you have only had one ovary removed you will be able to let the interviewer know later in the visit. If you are unsure of whether both ovaries have been removed, select Do not know.-Variable type:binary
UK Biobank	Doctor diagnosed hayfever or allergic rhinitis	StimUD EUR Meta	-0.1739	0.0524	-3.319	0.0009039	0.06557	0.008705	1.028	0.009139	0.00538	0.005456	https://docs.google.com/spreadsheets/d/1kvPoupSzsSFBNSztMzl04xMoSC3Kcx3CrjVf4yBmESU/edit?ts=5b5f17db#gid=227859291	PHESANT Transformation:22126_0|| CAT-SINGLE || reassignments: 9=NA || Inc(>=10): 0(70883) || Inc(>=10): 1(20904) || CAT-SINGLE-BINARY || sample 70883/20904(91787) ||-Notes:User asked Has a doctor ever told you that you have had any of the conditions below? hayfever or allergic rhinitis was one of the options listed.-Variable type:binary
MVP	Other and unspecified disc disorder	StimUD EUR Meta	0.3871	0.1167	3.317	0.0009092	0.0031	0.0009	1.0272	0.0067	0.0093358	0.0053	https://phenomics.va.ornl.gov/web/cipher/pheweb	https://www.science.org/doi/10.1126/science.adj2628
MVP	Biological Father: Diabetes / Sugar	StimUD EUR Meta	-0.2187	0.06592	-3.317	0.0009103	0.0149	0.002	1.1142	0.0101	-0.0034718	0.0056	https://phenomics.va.ornl.gov/web/cipher/pheweb	https://www.science.org/doi/10.1126/science.adj1277
MVP	white blood cell count (WBC, minimum, inv-norm transformed)	StimUD EUR Meta	0.09321	0.02811	3.316	0.0009128	0.2033	0.0177	1.8162	0.0492	-0.016653	0.0083	https://phenomics.va.ornl.gov/web/cipher/pheweb	https://www.science.org/doi/10.1126/science.adj2934
MVP	mean platelet volume (MPV, mean, inv-norm transformed)	StimUD EUR Meta	-0.1108	0.03357	-3.301	0.0009637	0.294	0.0374	2.2536	0.1297	-0.017372	0.0101	https://phenomics.va.ornl.gov/web/cipher/pheweb	https://www.science.org/doi/10.1126/science.adj1457
UK Biobank	Non-cancer illness code, self-reported: alcohol dependency	StimUD EUR Meta	0.5515	0.1671	3.301	0.000964	0.002777	0.001206	0.9932	0.007237	-0.0002916	0.005537	https://docs.google.com/spreadsheets/d/1kvPoupSzsSFBNSztMzl04xMoSC3Kcx3CrjVf4yBmESU/edit?ts=5b5f17db#gid=227859291	PHESANT Transformation:20002_0 || CAT-MUL-BINARY-VAR 1408 || Indicator name x135_0_0 || Remove indicator var NAs: 53 || Remove indicator var <0: 0 || Removed 0 examples != 1408 but with missing value (<0) || sample 360580/561(361141) ||-Notes:Code for non-cancer illness. If the participant was uncertain of the type of illness they had had, then they described it to the interviewer (a trained nurse) who attempted to place it within the coding tree. If the illness could not be located in the coding tree then the interviewer entered a free-text description of it. These free-text descriptions were subsequently examined by a doctor and, where possible, matched to entries in the coding tree. Free-text descriptions which could not be matched with very high probability have been marked as unclassifiable.-Variable type:binary
UK Biobank	Mean corpuscular haemoglobin	StimUD EUR Meta	0.09833	0.02981	3.298	0.000973	0.1993	0.02799	1.063	0.06369	0.00237	0.007379	https://docs.google.com/spreadsheets/d/1kvPoupSzsSFBNSztMzl04xMoSC3Kcx3CrjVf4yBmESU/edit?ts=5b5f17db#gid=227859291	PHESANT Transformation:30050_0|| CONTINUOUS MAIN || CONTINUOUS || ||-Notes:Result of Mean Corpuscular Haemoglobin assay, performed on blood sample, obtained from UK Biobank assessment centre visit.-Variable type:continuous_raw
MVP	Hereditary and idiopathic peripheral neuropathy	StimUD EUR Meta	0.1646	0.04995	3.296	0.0009815	0.0234	0.0017	1.1139	0.009	0.021209	0.0063	https://phenomics.va.ornl.gov/web/cipher/pheweb	https://www.science.org/doi/10.1126/science.adj1940
MVP	Sleep apnea	StimUD EUR Meta	-0.123	0.03739	-3.291	0.000999	0.0703	0.0033	1.3085	0.0134	-0.0027373	0.0069	https://phenomics.va.ornl.gov/web/cipher/pheweb	https://www.science.org/doi/10.1126/science.adj1885
UK Biobank	Type of tobacco previously smoked: Cigars or pipes	StimUD EUR Meta	-0.6409	0.1949	-3.288	0.001008	0.008872	0.004515	0.9992	0.006547	0.002852	0.005191	https://docs.google.com/spreadsheets/d/1kvPoupSzsSFBNSztMzl04xMoSC3Kcx3CrjVf4yBmESU/edit?ts=5b5f17db#gid=227859291	PHESANT Transformation:2877_0 || CAT-SINGLE || CAT-SINGLE-BINARY-VAR: 3 || Inc(>=10): 3(4133) ||-Notes:ACE touchscreen question What type of tobacco did you usually smoke? If the participant activated the Help button they were shown the message: If you smoked both hand-rolled and manufactured cigarettes select the one that you smoked more of. ~F2877~ was collected from participants who indicated that in the past they smoked on most or all days, as defined by their answers to ~F1249~-Variable type:binary
UK Biobank	Manic/hyper symptoms: None of the above	StimUD EUR Meta	-0.4006	0.122	-3.284	0.001024	0.04607	0.01746	0.9975	0.006991	0.004721	0.005016	https://docs.google.com/spreadsheets/d/1kvPoupSzsSFBNSztMzl04xMoSC3Kcx3CrjVf4yBmESU/edit?ts=5b5f17db#gid=227859291	PHESANT Transformation:6156_0 || CAT-MUL-BINARY-VAR 100 || NO_NAN Remove NA participants 337145 || Removed 0 examples != 100 but with missing value (<0) || sample 15377/8672(24049) ||-Notes:ACE touchscreen question Please try to remember a period when you were in a high or irritable state and select which of the following apply. The following checks were performed: If code 15 was selected, then no additional choices were allowed. If code -7 was selected, then no additional choices were allowed. ~F6156~ was collected from participants who indicated they have had a period of at least two days when they were more high, excited or hyper than their normal self, or so irritable they shouted or started fights or arguments, as defined by their answers to ~F4642~ and ~F4642~-Variable type:binary
MVP	Carbuncle and furuncle	StimUD EUR Meta	0.5205	0.1588	3.278	0.001046	0.0023	0.0011	1.0209	0.007	0.013107	0.0053	https://phenomics.va.ornl.gov/web/cipher/pheweb	https://www.science.org/doi/10.1126/science.adj2541
MVP (EUR)	Carbuncle and furuncle	StimUD EUR Meta	0.5205	0.1588	3.278	0.001046	0.002349	0.001081	1.021	0.007026	0.01311	0.005324	https://ftp.ncbi.nlm.nih.gov/dbgap/studies/phs002453/analyses/GIA/	Phe_686_1. PheCodes_Dermatological System
MVP	Biological Sibling: Diabetes / Sugar	StimUD EUR Meta	-0.1911	0.05835	-3.275	0.001058	0.0203	0.0023	1.126	0.0094	0.0055022	0.0053	https://phenomics.va.ornl.gov/web/cipher/pheweb	https://www.science.org/doi/10.1126/science.adj2872
UKB (EUR)	Body mass index	StimUD EUR Meta	0.0919	0.0281	3.2646	0.0011	0.2469	0.008	1.0629	0.0187	0.0097	0.007	https://www.nhlbi.nih.gov/grasp
MVP	Biological Father: Coronary Artery / Coronary Heart Disease	StimUD EUR Meta	-0.1925	0.05904	-3.261	0.001112	0.0184	0.0021	1.0936	0.009	-0.0020873	0.0051	https://phenomics.va.ornl.gov/web/cipher/pheweb	https://www.science.org/doi/10.1126/science.adj1272
UK Biobank	Diagnoses - main ICD10: I25 Chronic ischaemic heart disease	StimUD EUR Meta	0.1463	0.04491	3.258	0.001122	0.02504	0.00255	1.036	0.009533	0.006112	0.005748	https://docs.google.com/spreadsheets/d/1kvPoupSzsSFBNSztMzl04xMoSC3Kcx3CrjVf4yBmESU/edit?ts=5b5f17db#gid=227859291	PHESANT Transformation:NA-Notes:NA-Variable type:categorical-Phenotype ID:I25
MVP	Biological Mother: Cancer, Lung	StimUD EUR Meta	0.465	0.1428	3.256	0.00113	0.0039	0.0016	1.0204	0.0073	0.011226	0.005	https://phenomics.va.ornl.gov/web/cipher/pheweb	https://www.science.org/doi/10.1126/science.adj1434
UK Biobank	How are people in household related to participant: Son and/or daughter (include step-children)	StimUD EUR Meta	-0.3017	0.09272	-3.254	0.001138	0.005432	0.001462	1.009	0.007314	-0.006117	0.005375	https://docs.google.com/spreadsheets/d/1kvPoupSzsSFBNSztMzl04xMoSC3Kcx3CrjVf4yBmESU/edit?ts=5b5f17db#gid=227859291	PHESANT Transformation:6141_0 || CAT-MUL-BINARY-VAR 2 || Indicator name x709_0_0 || Remove indicator var NAs: 1076 || Remove indicator var <0: 1155 || Removed 0 examples != 2 but with missing value (<0) || sample 237892/121071(358963) ||-Notes:ACE touchscreen question How are the other people who live with you related to you? (You can select more than one answer) The following checks were performed: If code -3 was selected, then no additional choices were allowed. If the participant activated the Help button they were shown the message: Please select all the options that apply. Answer this question considering all the people who you counted in the household in response to the previous question. ~F6141~ was collected from all participants except those who indicated they were living in a sheltered accommodation or in a care home, as defined by their answers to ~F670~ and living alone, as defined by their answers to ~F670~-Variable type:binary
MVP	Disorders of mineral metabolism	StimUD EUR Meta	0.3659	0.1126	3.249	0.00116	0.0099	0.0034	1.0627	0.0111	0.012498	0.0052	https://phenomics.va.ornl.gov/web/cipher/pheweb	https://www.science.org/doi/10.1126/science.adj1748
UK Biobank	Other soft tissue disorders, not elsewhere classified	StimUD EUR Meta	0.3001	0.0924	3.248	0.001162	0.004581	0.001242	1.008	0.007373	0.00519	0.005427	https://docs.google.com/spreadsheets/d/1kvPoupSzsSFBNSztMzl04xMoSC3Kcx3CrjVf4yBmESU/edit?ts=5b5f17db#gid=227859291	PHESANT Transformation:NA-Notes:NA-Variable type:categorical-Phenotype ID:M13_SOFTTISSUEOTH
UK Biobank	Diagnoses - main ICD10: M79 Other soft tissue disorders, not elsewhere classified	StimUD EUR Meta	0.3001	0.0924	3.248	0.001162	0.004581	0.001242	1.008	0.007373	0.00519	0.005427	https://docs.google.com/spreadsheets/d/1kvPoupSzsSFBNSztMzl04xMoSC3Kcx3CrjVf4yBmESU/edit?ts=5b5f17db#gid=227859291	PHESANT Transformation:NA-Notes:NA-Variable type:categorical-Phenotype ID:M79
MVP	Takes medication for migraine headaches?	StimUD EUR Meta	0.1852	0.05713	3.241	0.001192	0.0149	0.0018	1.0475	0.0076	0.0053799	0.0055	https://phenomics.va.ornl.gov/web/cipher/pheweb	https://www.science.org/doi/10.1126/science.adj1476
MVP	Iron deficiency anemias, unspecified or notdue to blood loss	StimUD EUR Meta	0.1918	0.0593	3.234	0.001219	0.0139	0.0016	1.0977	0.0092	0.024035	0.006	https://phenomics.va.ornl.gov/web/cipher/pheweb	https://www.science.org/doi/10.1126/science.adj1779
UK Biobank	Neuroticism score	StimUD EUR Meta	0.1467	0.04537	3.234	0.001223	0.1109	0.006429	1.047	0.01603	0.02766	0.007699	https://docs.google.com/spreadsheets/d/1kvPoupSzsSFBNSztMzl04xMoSC3Kcx3CrjVf4yBmESU/edit?ts=5b5f17db#gid=227859291	PHESANT Transformation:20127_0|| INTEGER || CONTINUOUS || ||-Notes:This is an externally derived summary score of neuroticism, based on 12 neurotic behaviour domains as reported from fields 1920, 1930, 1940, 1950, 1960, 1970, 1980, 1990, 2000, 2010, 2020 and 2030 from the touchscreen questionnaire at baseline. Participants were assessed for twelve domains of neurotic behaviours via the touchscreen questionnaire. Questions included: Does your mood often go up and down? Do you ever feel 'just miserable' for no reason? Are you an irritable person? Are your feelings easily hurt? Do you often feel 'fed-up'? Would you call yourself a nervous person? Are you a worrier? Would you call yourself tense or 'highly strung'? Do you worry too long after an embarrassing experience? Do you suffer from 'nerves'? Do you often feel lonely? Are you often troubled by feelings of guilt? Participants could answer Yes, No, Do not know or Prefer not to answer. This field summarises the number of Yes answers across these twelve questions into a single integer score for each participant. This derived data field has come from Professor Jill Pell from the Institute of Health &amp; Wellbeing, University of Glasgow. Methods on how these fields were derived can be found in the Additional Resources tab.-Variable type:continuous_raw
UK Biobank	Guilty feelings	StimUD EUR Meta	0.1481	0.04584	3.23	0.001237	0.04723	0.002599	1.024	0.01041	0.0134	0.006373	https://docs.google.com/spreadsheets/d/1kvPoupSzsSFBNSztMzl04xMoSC3Kcx3CrjVf4yBmESU/edit?ts=5b5f17db#gid=227859291	PHESANT Transformation:2030_0|| CAT-SINGLE || Inc(>=10): 0(251779) || Inc(>=10): 1(100128) || CAT-SINGLE-BINARY || sample 251779/100128(351907) ||-Notes:ACE touchscreen question Are you often troubled by feelings of guilt? If the participant activated the Help button they were shown the message: Work through these questions quickly and do not think about the exact meaning of the question-Variable type:binary
UK Biobank	Ever self-harmed	StimUD EUR Meta	0.266	0.08252	3.223	0.001269	0.01977	0.003844	1.013	0.006619	0.0186	0.005213	https://docs.google.com/spreadsheets/d/1kvPoupSzsSFBNSztMzl04xMoSC3Kcx3CrjVf4yBmESU/edit?ts=5b5f17db#gid=227859291	PHESANT Transformation:20480_0|| CAT-SINGLE || Inc(>=10): 0(112634) || Inc(>=10): 1(5099) || CAT-SINGLE-BINARY || sample 112634/5099(117733) ||-Notes:Question asked: Have you deliberately harmed yourself, whether or not you meant to end your life?-Variable type:binary
MVP	Diverticulosis	StimUD EUR Meta	0.1322	0.04107	3.219	0.001286	0.0451	0.0039	1.2089	0.0159	0.014485	0.0063	https://phenomics.va.ornl.gov/web/cipher/pheweb	https://www.science.org/doi/10.1126/science.adj2355
UK Biobank	Medication for pain relief, constipation, heartburn: Ibuprofen (e.g. Nurofen)	StimUD EUR Meta	0.165	0.05128	3.218	0.001289	0.01848	0.001443	1.013	0.007311	0.005822	0.005387	https://docs.google.com/spreadsheets/d/1kvPoupSzsSFBNSztMzl04xMoSC3Kcx3CrjVf4yBmESU/edit?ts=5b5f17db#gid=227859291	PHESANT Transformation:6154_0 || CAT-MUL-BINARY-VAR 2 || NO_NAN Remove NA participants 514 || Removed 3596 examples != 2 but with missing value (<0) || sample 304035/53049(357084) ||-Notes:ACE touchscreen question Do you regularly take any of the following? (You can select more than one answer) The following checks were performed: If code -7 was selected, then no additional choices were allowed. If code -1 was selected, then no additional choices were allowed. If code -3 was selected, then no additional choices were allowed. If the participant activated the Help button they were shown the message: Some over the counter medicines are known by other names. Please enter the corresponding name if you take any of the following REGULARLY (that is, most days of the week for the last 4 weeks): Aspirin: Alka Rapid Crystals, Alka-Seltzer XS, Anadin Extra, Anadin Original, Askit powders, Aspro Clear, Codis 500, Disprin, Disprin Extra Ibuprofen: Anadin Ultra, Anadin Ibuprofen, Cuprofen Plus, Nurofen, Solpaflex, Ibuleve Paracetamol: Anadin Extra, Hedex Extra, Panadol, Paracodol, Paramol, Solpadeine, Syndol, Veganin, Feminax, Midrid, Migraleve Codeine: Codis 500, Cuprofen Plus, Nurofen Plus, Panadol Ultra, Paracodol, Paramol, Solpadeine Max, Sopadeine Plus, Solpafelx, Syndol, Veganin, Feminax, Migraleve-Variable type:binary
MVP	Abnormal electrocardiogram [ECG] [EKG]	StimUD EUR Meta	0.2638	0.08211	3.213	0.001316	0.0055	0.0014	1.0646	0.0079	0.0088644	0.0049	https://phenomics.va.ornl.gov/web/cipher/pheweb	https://www.science.org/doi/10.1126/science.adj2104
UK Biobank	Diagnoses - main ICD10: T39 Poisoning by nonopioid analgesics, antipyretics and antirheumatics	StimUD EUR Meta	0.4983	0.1552	3.211	0.001322	0.002726	0.001255	1.002	0.00687	0.01028	0.005371	https://docs.google.com/spreadsheets/d/1kvPoupSzsSFBNSztMzl04xMoSC3Kcx3CrjVf4yBmESU/edit?ts=5b5f17db#gid=227859291	PHESANT Transformation:NA-Notes:NA-Variable type:categorical-Phenotype ID:T39
MVP	total cholesterol (maximum, inv-norm transformed)	StimUD EUR Meta	0.1191	0.03712	3.209	0.001333	0.1095	0.0158	1.5425	0.0708	-0.0024555	0.0078	https://phenomics.va.ornl.gov/web/cipher/pheweb	https://www.science.org/doi/10.1126/science.adj2917
UK Biobank	Cereal type: Biscuit cereal (e.g. Weetabix)	StimUD EUR Meta	0.2636	0.08219	3.208	0.001337	0.00804	0.001742	1.029	0.007891	0.006615	0.005323	https://docs.google.com/spreadsheets/d/1kvPoupSzsSFBNSztMzl04xMoSC3Kcx3CrjVf4yBmESU/edit?ts=5b5f17db#gid=227859291	PHESANT Transformation:1468_0 || CAT-SINGLE || CAT-SINGLE-BINARY-VAR: 2 || Inc(>=10): 2(53310) ||-Notes:ACE touchscreen question What type of cereal do you mainly eat? If the participant activated the Help button they were shown the message: If you eat more than one type of cereal, please select the one that you eat the most. If you are unsure, select Do not know. ~F1468~ was collected from all participants except those who indicated that they do not eat cereal or less than one bowl of cereal each week, as defined by their answers to ~F1458~-Variable type:binary
UK Biobank	Diagnoses - main ICD10: D12 Benign neoplasm of colon, rectum, anus and anal canal	StimUD EUR Meta	0.1941	0.06053	3.207	0.001341	0.01118	0.001341	1.018	0.007412	-0.001555	0.005506	https://docs.google.com/spreadsheets/d/1kvPoupSzsSFBNSztMzl04xMoSC3Kcx3CrjVf4yBmESU/edit?ts=5b5f17db#gid=227859291	PHESANT Transformation:NA-Notes:NA-Variable type:categorical-Phenotype ID:D12
UK Biobank	Diagnoses - main ICD10: I83 Varicose veins of lower extremities	StimUD EUR Meta	0.1831	0.05711	3.206	0.001347	0.01989	0.002222	1.043	0.01196	-0.002705	0.005652	https://docs.google.com/spreadsheets/d/1kvPoupSzsSFBNSztMzl04xMoSC3Kcx3CrjVf4yBmESU/edit?ts=5b5f17db#gid=227859291	PHESANT Transformation:NA-Notes:NA-Variable type:categorical-Phenotype ID:I83
MVP	Takes medication for spinal cord injury?	StimUD EUR Meta	0.2061	0.06441	3.2	0.001374	0.0094	0.0016	1.0195	0.0075	0.016525	0.0048	https://phenomics.va.ornl.gov/web/cipher/pheweb	https://www.science.org/doi/10.1126/science.adj1486
UK Biobank (EUR)	C-reactive protein	StimUD EUR Meta	0.1175	0.03674	3.199	0.001379	0.1757	0.03089	1.272	0.0756	0.01196	0.00786	https://pan-ukb-us-east-1.s3.amazonaws.com/sumstats_flat_files/biomarkers-30710-both_sexes-irnt.tsv.bgz	EUR: biomarkers : 30710 : Biological samples > Assay results > Blood assays > Blood biochemistry
MVP	Suppurative and unspecified otitis media	StimUD EUR Meta	0.2495	0.07803	3.197	0.001389	0.0063	0.0012	1.0392	0.0071	0.014307	0.0056	https://phenomics.va.ornl.gov/web/cipher/pheweb	https://www.science.org/doi/10.1126/science.adj2036
UK Biobank	Body fat percentage	StimUD EUR Meta	0.08501	0.0266	3.196	0.001394	0.2279	0.007644	1.103	0.02006	0.01836	0.007778	https://docs.google.com/spreadsheets/d/1kvPoupSzsSFBNSztMzl04xMoSC3Kcx3CrjVf4yBmESU/edit?ts=5b5f17db#gid=227859291	PHESANT Transformation:23099_0|| CONTINUOUS MAIN || CONTINUOUS || ||-Notes:Body composition estimation by impedance measurement. Body fat percentage Body fat percentage. Range 1% - 75% in 0.1% increments.-Variable type:continuous_raw
UK Biobank	Mineral and other dietary supplements: Zinc	StimUD EUR Meta	0.2389	0.0748	3.194	0.001405	0.008739	0.001386	1.002	0.006486	-0.01234	0.005661	https://docs.google.com/spreadsheets/d/1kvPoupSzsSFBNSztMzl04xMoSC3Kcx3CrjVf4yBmESU/edit?ts=5b5f17db#gid=227859291	PHESANT Transformation:6179_0 || CAT-MUL-BINARY-VAR 4 || NO_NAN Remove NA participants 514 || Removed 664 examples != 4 but with missing value (<0) || sample 345614/14402(360016) ||-Notes:ACE touchscreen question Do you regularly take any of the following? (You can select more than one answer) The following checks were performed: If code -7 was selected, then no additional choices were allowed. If code -3 was selected, then no additional choices were allowed.-Variable type:binary
UK Biobank	Diagnoses - main ICD10: I21 Acute myocardial infarction	StimUD EUR Meta	0.1704	0.05337	3.192	0.001413	0.01329	0.001699	1.004	0.008367	0.006939	0.005242	https://docs.google.com/spreadsheets/d/1kvPoupSzsSFBNSztMzl04xMoSC3Kcx3CrjVf4yBmESU/edit?ts=5b5f17db#gid=227859291	PHESANT Transformation:NA-Notes:NA-Variable type:categorical-Phenotype ID:I21
UK Biobank	Vitamin E	StimUD EUR Meta	-0.3491	0.1094	-3.191	0.001418	0.02354	0.008783	1.001	0.006901	-0.008414	0.005	https://docs.google.com/spreadsheets/d/1kvPoupSzsSFBNSztMzl04xMoSC3Kcx3CrjVf4yBmESU/edit?ts=5b5f17db#gid=227859291	PHESANT Transformation:100025_0|| CONTINUOUS MAIN || CONTINUOUS || ||-Notes:Vitamin E. Estimated intake, based on food and beverage consumption yesterday, excluding any supplements.-Variable type:continuous_raw
UK Biobank	logMAR, final (left)	StimUD EUR Meta	0.3639	0.1141	3.189	0.00143	0.01653	0.005527	1.019	0.006757	-0.004882	0.005355	https://docs.google.com/spreadsheets/d/1kvPoupSzsSFBNSztMzl04xMoSC3Kcx3CrjVf4yBmESU/edit?ts=5b5f17db#gid=227859291	PHESANT Transformation:5208_0|| CONTINUOUS MAIN || CONTINUOUS || ||-Notes:Visual acuity (left), final logMAR-Variable type:continuous_raw
UK Biobank	Diagnoses - main ICD10: M75 Shoulder lesions	StimUD EUR Meta	0.2179	0.06841	3.185	0.001449	0.009186	0.001476	1.001	0.008311	0.009703	0.004841	https://docs.google.com/spreadsheets/d/1kvPoupSzsSFBNSztMzl04xMoSC3Kcx3CrjVf4yBmESU/edit?ts=5b5f17db#gid=227859291	PHESANT Transformation:NA-Notes:NA-Variable type:categorical-Phenotype ID:M75
MVP	Occlusion of cerebral arteries, with cerebral infarction	StimUD EUR Meta	0.3618	0.1137	3.182	0.001464	0.0028	0.001	1.0237	0.0075	-0.00090889	0.005	https://phenomics.va.ornl.gov/web/cipher/pheweb	https://www.science.org/doi/10.1126/science.adj2141
UK Biobank	Shoulder lesions	StimUD EUR Meta	0.2174	0.06843	3.176	0.001491	0.009189	0.001478	1.001	0.008326	0.009801	0.004844	https://docs.google.com/spreadsheets/d/1kvPoupSzsSFBNSztMzl04xMoSC3Kcx3CrjVf4yBmESU/edit?ts=5b5f17db#gid=227859291	PHESANT Transformation:NA-Notes:NA-Variable type:categorical-Phenotype ID:M13_SHOULDER
MVP	Pulmonary congestion and hypostasis	StimUD EUR Meta	0.3833	0.1207	3.176	0.001492	0.0026	0.001	1.0092	0.0072	0.0015235	0.0051	https://phenomics.va.ornl.gov/web/cipher/pheweb	https://www.science.org/doi/10.1126/science.adj2235
MVP	Vitamin B-complex deficiencies	StimUD EUR Meta	0.2043	0.06438	3.174	0.001504	0.0094	0.0018	1.1155	0.0131	0.025093	0.0057	https://phenomics.va.ornl.gov/web/cipher/pheweb	https://www.science.org/doi/10.1126/science.adj1724
MVP	Circulatory disease NEC	StimUD EUR Meta	0.368	0.116	3.171	0.001517	0.0027	0.001	1.0334	0.007	0.0048259	0.005	https://phenomics.va.ornl.gov/web/cipher/pheweb	https://www.science.org/doi/10.1126/science.adj2191
UK Biobank	Been in serious accident believed to be life-threatening	StimUD EUR Meta	0.3117	0.0983	3.171	0.001518	0.01433	0.004021	1.016	0.007253	-0.003072	0.005258	https://docs.google.com/spreadsheets/d/1kvPoupSzsSFBNSztMzl04xMoSC3Kcx3CrjVf4yBmESU/edit?ts=5b5f17db#gid=227859291	PHESANT Transformation:20526_0|| CAT-SINGLE || reassignments: 2=1 || Inc(>=10): 0(106597) || Inc(>=10): 1(11325) || CAT-SINGLE-BINARY || sample 106597/11325(117922) ||-Notes:Question asked: In your life, have you...? Been in a serious accident that you believed to be life-threatening at the time-Variable type:binary
UK Biobank	Treatment/medication code: diazepam	StimUD EUR Meta	0.5087	0.1604	3.171	0.001519	0.002782	0.001239	0.9854	0.00665	0.00247	0.005117	https://docs.google.com/spreadsheets/d/1kvPoupSzsSFBNSztMzl04xMoSC3Kcx3CrjVf4yBmESU/edit?ts=5b5f17db#gid=227859291	PHESANT Transformation:20003_0 || CAT-MUL-BINARY-VAR 1140863152 || Indicator name x137_0_0 || Remove indicator var NAs: 53 || Remove indicator var <0: 0 || Removed 0 examples != 1140863152 but with missing value (<0) || sample 360154/987(361141) ||-Notes:Code for treatment Negative codes indicate free-text entry.-Variable type:binary
MVP	Biological Sibling: High cholesterol	StimUD EUR Meta	-0.1758	0.05561	-3.161	0.001572	0.0193	0.002	1.0628	0.008	0.0029978	0.0057	https://phenomics.va.ornl.gov/web/cipher/pheweb	https://www.science.org/doi/10.1126/science.adj2868
MVP	Blindness and low vision	StimUD EUR Meta	0.3119	0.09878	3.157	0.001592	0.0073	0.0027	1.0413	0.0118	0.0054532	0.0057	https://phenomics.va.ornl.gov/web/cipher/pheweb	https://www.science.org/doi/10.1126/science.adj1988
MVP	Pneumococcal pneumonia	StimUD EUR Meta	0.3567	0.113	3.156	0.001597	0.0029	0.0009	0.9992	0.007	0.014234	0.0051	https://phenomics.va.ornl.gov/web/cipher/pheweb	https://www.science.org/doi/10.1126/science.adj2214
UK Biobank	Non-cancer illness code, self-reported: eczema/dermatitis	StimUD EUR Meta	-0.2881	0.09134	-3.154	0.00161	0.006847	0.002005	1.026	0.007429	0.007604	0.005074	https://docs.google.com/spreadsheets/d/1kvPoupSzsSFBNSztMzl04xMoSC3Kcx3CrjVf4yBmESU/edit?ts=5b5f17db#gid=227859291	PHESANT Transformation:20002_0 || CAT-MUL-BINARY-VAR 1452 || Indicator name x135_0_0 || Remove indicator var NAs: 53 || Remove indicator var <0: 0 || Removed 0 examples != 1452 but with missing value (<0) || sample 351820/9321(361141) ||-Notes:Code for non-cancer illness. If the participant was uncertain of the type of illness they had had, then they described it to the interviewer (a trained nurse) who attempted to place it within the coding tree. If the illness could not be located in the coding tree then the interviewer entered a free-text description of it. These free-text descriptions were subsequently examined by a doctor and, where possible, matched to entries in the coding tree. Free-text descriptions which could not be matched with very high probability have been marked as unclassifiable.-Variable type:binary
MVP	Pulmonary collapse; interstitial and compensatory emphysema	StimUD EUR Meta	0.3197	0.1014	3.152	0.001619	0.0036	0.0011	1.0243	0.0073	0.013035	0.0054	https://phenomics.va.ornl.gov/web/cipher/pheweb	https://www.science.org/doi/10.1126/science.adj2241
UK Biobank	Diagnoses - main ICD10: K21 Gastro-oesophageal reflux disease	StimUD EUR Meta	0.2182	0.06926	3.151	0.001627	0.008845	0.001276	1.007	0.006631	0.006853	0.005637	https://docs.google.com/spreadsheets/d/1kvPoupSzsSFBNSztMzl04xMoSC3Kcx3CrjVf4yBmESU/edit?ts=5b5f17db#gid=227859291	PHESANT Transformation:NA-Notes:NA-Variable type:categorical-Phenotype ID:K21
UK Biobank	Age hay fever, rhinitis or eczema diagnosed	StimUD EUR Meta	0.1821	0.05793	3.143	0.00167	0.08971	0.01046	1.025	0.00942	-0.0002333	0.005449	https://docs.google.com/spreadsheets/d/1kvPoupSzsSFBNSztMzl04xMoSC3Kcx3CrjVf4yBmESU/edit?ts=5b5f17db#gid=227859291	PHESANT Transformation:3761_0|| INTEGER || reassignments: -1=NA|-3=NA || CONTINUOUS || ||-Notes:ACE touchscreen question What was your age when the hayfever, rhinitis or eczema was first diagnosed? The following checks were performed: If answer If answer > Participants age then rejected If answer If answer > 69 then participant asked to confirm If the participant activated the Help button they were shown the message: If you are unsure, please provide an estimate or select Do not know. ~F3761~ was collected from participants who indicated they were told by a doctor that they have had hayfever, allergic rhinitis or eczema, as defined by their answers to ~F6152~-Variable type:continuous_raw
MVP	Orthostatic hypotension	StimUD EUR Meta	0.2047	0.06526	3.137	0.001706	0.0084	0.0011	1.0649	0.0072	0.026023	0.0052	https://phenomics.va.ornl.gov/web/cipher/pheweb	https://www.science.org/doi/10.1126/science.adj2186
UK Biobank	FI11 : antonym	StimUD EUR Meta	-0.4019	0.1282	-3.136	0.001714	0.08716	0.03414	0.9997	0.006196	0.005284	0.00491	https://docs.google.com/spreadsheets/d/1kvPoupSzsSFBNSztMzl04xMoSC3Kcx3CrjVf4yBmESU/edit?ts=5b5f17db#gid=227859291	PHESANT Transformation:5779_0|| CAT-SINGLE || reassignments: 1=0|2=0|3=0|4=0|5=1|-1=0 || Inc(>=10): 1(8943) || Inc(>=10): 0(3550) || CAT-SINGLE-BINARY || sample 3550/8943(12493) ||-Notes:ACE touchscreen question Relaxed means the opposite of?. Part 11 of Fluid Intelligence test. Offered choice from Calm, Anxious, Cool, Worried, Tense.-Variable type:binary
MVP	What is your height? (cm, inv-normal transformed)	StimUD EUR Meta	-0.07434	0.02373	-3.133	0.001731	1.0953	0.0581	2.8771	0.1479	0.0028005	0.0132	https://phenomics.va.ornl.gov/web/cipher/pheweb	https://www.science.org/doi/10.1126/science.adj1364
UK Biobank	Monocyte count	StimUD EUR Meta	0.103	0.03291	3.131	0.001744	0.08887	0.01216	1.194	0.05904	-0.001787	0.006849	https://docs.google.com/spreadsheets/d/1kvPoupSzsSFBNSztMzl04xMoSC3Kcx3CrjVf4yBmESU/edit?ts=5b5f17db#gid=227859291	PHESANT Transformation:30130_0|| CONTINUOUS MAIN || CONTINUOUS || ||-Notes:Result of Monocytes Number assay, performed on blood sample, obtained from UK Biobank assessment centre visit. Monocyte count is the proportion of ( monoctyes / 100 ) x white blood cell count.-Variable type:continuous_raw
MVP	Biological Father: High blood pressure	StimUD EUR Meta	-0.1532	0.04903	-3.125	0.001779	0.026	0.0022	1.0931	0.0086	0.0060558	0.0055	https://phenomics.va.ornl.gov/web/cipher/pheweb	https://www.science.org/doi/10.1126/science.adj1274
MVP	Epilepsy	StimUD EUR Meta	0.36	0.1152	3.123	0.001787	0.0034	0.0012	1.0294	0.008	0.01989	0.0051	https://phenomics.va.ornl.gov/web/cipher/pheweb	https://www.science.org/doi/10.1126/science.adj1915
Global Biobank Meta-analysis Initiative Meta-analysis Initiative: powering genetic discovery across human diseases. 2036	Heart Failure (HF) (All Biobanks)	StimUD EUR Meta	0.1444	0.04623	3.123	0.00179	0.007157	0.0004977	1.028	0.008784	0.01379	0.005655	https://www.globalbiobankmeta.org/resources	https://www.sciencedirect.com/science/article/pii/S2666979X22001410?via%3Dihub
MVP	Hypercholesterolemia	StimUD EUR Meta	0.1783	0.05712	3.121	0.0018	0.0119	0.0019	1.1197	0.0144	-0.0012071	0.005	https://phenomics.va.ornl.gov/web/cipher/pheweb	https://www.science.org/doi/10.1126/science.adj1739
MVP	Rupture of tendon, nontraumatic	StimUD EUR Meta	0.1744	0.05589	3.12	0.001809	0.0166	0.0015	1.0719	0.0091	0.0062113	0.0058	https://phenomics.va.ornl.gov/web/cipher/pheweb	https://www.science.org/doi/10.1126/science.adj2644
UK Biobank	Underlying (primary) cause of death: ICD10: C34.9 Bronchus or lung, unspecified	StimUD EUR Meta	0.3996	0.1281	3.119	0.001818	0.1207	0.0462	0.9925	0.006868	-0.008183	0.004862	https://docs.google.com/spreadsheets/d/1kvPoupSzsSFBNSztMzl04xMoSC3Kcx3CrjVf4yBmESU/edit?ts=5b5f17db#gid=227859291	PHESANT Transformation:40001_0 || CAT-SINGLE || CAT-SINGLE-BINARY-VAR: C349 || Inc(>=10): C349(1100) ||-Notes:Underlying/primary cause of death reported for participant. Note that this may not match the text value in ~F40010~ due to transcription errors at source. Acquired from central registry.-Variable type:binary
UK Biobank	Workplace very noisy: Rarely/never	StimUD EUR Meta	-0.2377	0.07643	-3.11	0.001872	0.02681	0.005433	1.002	0.006872	-0.002884	0.005275	https://docs.google.com/spreadsheets/d/1kvPoupSzsSFBNSztMzl04xMoSC3Kcx3CrjVf4yBmESU/edit?ts=5b5f17db#gid=227859291	PHESANT Transformation:22606_0 || CAT-MUL-BINARY-VAR 0 || NO_NAN Remove NA participants 270211 || Removed 86 examples != 0 but with missing value (<0) || sample 21382/69515(90897) ||-Notes:Participant asked Thinking about the place where you worked: Was it very noisy? Participants were allowed to skip answering this question.-Variable type:binary
MVP	lymphocyte (fraction, maximum, inv-norm transformed)	StimUD EUR Meta	0.1024	0.03294	3.108	0.001881	0.1389	0.0116	1.4948	0.0267	0.017691	0.0075	https://phenomics.va.ornl.gov/web/cipher/pheweb	https://www.science.org/doi/10.1126/science.adj1398
MVP	estimated glomerular filtration rate (eGFR, mean, inv-norm transformed)	StimUD EUR Meta	0.09252	0.02987	3.098	0.001952	0.1914	0.0158	1.8364	0.0653	0.01595	0.0085	https://phenomics.va.ornl.gov/web/cipher/pheweb	https://www.science.org/doi/10.1126/science.adj1305
UK Biobank	Other, unspecified and serous retinal detachments	StimUD EUR Meta	-0.4426	0.1429	-3.096	0.001959	0.002879	0.001208	1.009	0.007237	0.008277	0.00505	https://docs.google.com/spreadsheets/d/1kvPoupSzsSFBNSztMzl04xMoSC3Kcx3CrjVf4yBmESU/edit?ts=5b5f17db#gid=227859291	PHESANT Transformation:NA-Notes:NA-Variable type:categorical-Phenotype ID:H7_RETINALDETACHOTH
MVP	Other specified cardiac dysrhythmias	StimUD EUR Meta	0.1572	0.05082	3.093	0.001983	0.0181	0.002	1.1086	0.0107	0.0035785	0.0054	https://phenomics.va.ornl.gov/web/cipher/pheweb	https://www.science.org/doi/10.1126/science.adj2116
UK Biobank	Myocardial infarction, strict	StimUD EUR Meta	0.1487	0.04824	3.081	0.00206	0.01454	0.001855	1.006	0.008743	0.008576	0.005118	https://docs.google.com/spreadsheets/d/1kvPoupSzsSFBNSztMzl04xMoSC3Kcx3CrjVf4yBmESU/edit?ts=5b5f17db#gid=227859291	PHESANT Transformation:NA-Notes:NA-Variable type:categorical-Phenotype ID:I9_MI_STRICT
UK Biobank	Myocardial infarction	StimUD EUR Meta	0.1487	0.04824	3.081	0.00206	0.01454	0.001855	1.006	0.008743	0.008576	0.005118	https://docs.google.com/spreadsheets/d/1kvPoupSzsSFBNSztMzl04xMoSC3Kcx3CrjVf4yBmESU/edit?ts=5b5f17db#gid=227859291	PHESANT Transformation:NA-Notes:NA-Variable type:categorical-Phenotype ID:I9_MI
UK Biobank	Treatment/medication code: aspirin	StimUD EUR Meta	0.151	0.04918	3.07	0.002142	0.01926	0.00173	1.031	0.008093	0.01006	0.005399	https://docs.google.com/spreadsheets/d/1kvPoupSzsSFBNSztMzl04xMoSC3Kcx3CrjVf4yBmESU/edit?ts=5b5f17db#gid=227859291	PHESANT Transformation:20003_0 || CAT-MUL-BINARY-VAR 1140868226 || Indicator name x137_0_0 || Remove indicator var NAs: 53 || Remove indicator var <0: 0 || Removed 0 examples != 1140868226 but with missing value (<0) || sample 313060/48081(361141) ||-Notes:Code for treatment Negative codes indicate free-text entry.-Variable type:binary
MVP	Anterior pituitary disorders	StimUD EUR Meta	0.3332	0.1086	3.068	0.002155	0.0026	0.0009	0.9972	0.0067	-0.0030289	0.0047	https://phenomics.va.ornl.gov/web/cipher/pheweb	https://www.science.org/doi/10.1126/science.adj1706
MVP	hematocrit (mean, inv-norm transformed)	StimUD EUR Meta	-0.1011	0.03295	-3.068	0.002155	0.1342	0.0119	1.7578	0.0659	-0.036405	0.0086	https://phenomics.va.ornl.gov/web/cipher/pheweb	https://www.science.org/doi/10.1126/science.adj1353
UK Biobank	Alcohol drinker status: Never	StimUD EUR Meta	-0.1932	0.0631	-3.062	0.002198	0.01243	0.001533	1.028	0.007438	0.005496	0.005451	https://docs.google.com/spreadsheets/d/1kvPoupSzsSFBNSztMzl04xMoSC3Kcx3CrjVf4yBmESU/edit?ts=5b5f17db#gid=227859291	PHESANT Transformation:20117_0 || CAT-SINGLE || CAT-SINGLE-BINARY-VAR: 0 || Inc(>=10): 0(11243) ||-Notes:-Variable type:binary
MVP	Otitis externa	StimUD EUR Meta	0.1962	0.06421	3.056	0.002245	0.0094	0.0013	1.0621	0.0079	0.0098991	0.0052	https://phenomics.va.ornl.gov/web/cipher/pheweb	https://www.science.org/doi/10.1126/science.adj2032
UK Biobank	Intra-ocular pressure, corneal-compensated (right)	StimUD EUR Meta	-0.1418	0.0464	-3.055	0.002249	0.09614	0.009065	1.032	0.0108	0.006926	0.005426	https://docs.google.com/spreadsheets/d/1kvPoupSzsSFBNSztMzl04xMoSC3Kcx3CrjVf4yBmESU/edit?ts=5b5f17db#gid=227859291	PHESANT Transformation:5254_0|| CONTINUOUS MAIN || CONTINUOUS || ||-Notes:corneal-compensated intraocular pressure for right eye-Variable type:continuous_raw
MVP	Cancer of larynx	StimUD EUR Meta	0.5401	0.1771	3.05	0.00229	0.002	0.001	1.0083	0.0069	-7.1756e-05	0.0049	https://phenomics.va.ornl.gov/web/cipher/pheweb	https://www.science.org/doi/10.1126/science.adj1575
MVP (EUR)	Cancer of larynx	StimUD EUR Meta	0.5401	0.1771	3.05	0.002292	0.002012	0.0009976	1.008	0.006911	-7.07e-05	0.004877	https://ftp.ncbi.nlm.nih.gov/dbgap/studies/phs002453/analyses/GIA/	Phe_149_4. PheCodes_Neoplasms
MVP	Pyelonephritis	StimUD EUR Meta	0.331	0.1088	3.043	0.002339	0.0035	0.001	0.9973	0.0074	-7.6988e-05	0.0055	https://phenomics.va.ornl.gov/web/cipher/pheweb	https://www.science.org/doi/10.1126/science.adj2429
UK Biobank	Manifestations of mania or irritability: I was more creative or had more ideas than usual	StimUD EUR Meta	0.3829	0.1259	3.042	0.00235	0.01065	0.004012	1.012	0.006981	0.002046	0.004833	https://docs.google.com/spreadsheets/d/1kvPoupSzsSFBNSztMzl04xMoSC3Kcx3CrjVf4yBmESU/edit?ts=5b5f17db#gid=227859291	PHESANT Transformation:20548_0 || CAT-MUL-BINARY-VAR 6 || Indicator name x20502_0_0 || Remove indicator var NAs: 243128 || Remove indicator var <0: 3644 || Removed 0 examples != 6 but with missing value (<0) || sample 111332/3090(114422) ||-Notes:Question asked: Please try to remember a period when you were in a high or irritable state and select all of the following that apply: Participant was offered a set of options which have been combined here into a single answer Question was asked when ~F20501~ was Yes or ~F20502~ was Yes.-Variable type:binary
UK Biobank	Treatment/medication code: furosemide	StimUD EUR Meta	0.3794	0.1248	3.04	0.002366	0.003476	0.001266	1.015	0.00642	-0.0004122	0.005191	https://docs.google.com/spreadsheets/d/1kvPoupSzsSFBNSztMzl04xMoSC3Kcx3CrjVf4yBmESU/edit?ts=5b5f17db#gid=227859291	PHESANT Transformation:20003_0 || CAT-MUL-BINARY-VAR 1140909708 || Indicator name x137_0_0 || Remove indicator var NAs: 53 || Remove indicator var <0: 0 || Removed 0 examples != 1140909708 but with missing value (<0) || sample 358427/2714(361141) ||-Notes:Code for treatment Negative codes indicate free-text entry.-Variable type:binary
UK Biobank	Nerve, nerve root and plexus disorders	StimUD EUR Meta	0.1594	0.05246	3.039	0.002372	0.01687	0.001763	1.016	0.007833	0.01155	0.005697	https://docs.google.com/spreadsheets/d/1kvPoupSzsSFBNSztMzl04xMoSC3Kcx3CrjVf4yBmESU/edit?ts=5b5f17db#gid=227859291	PHESANT Transformation:NA-Notes:NA-Variable type:categorical-Phenotype ID:G6_NERPLEX
UK Biobank	Medication for cholesterol, blood pressure, diabetes, or take exogenous hormones: Oral contraceptive pill or minipill	StimUD EUR Meta	-0.4428	0.146	-3.032	0.00243	0.005152	0.002225	0.9909	0.006401	0.004609	0.005425	https://docs.google.com/spreadsheets/d/1kvPoupSzsSFBNSztMzl04xMoSC3Kcx3CrjVf4yBmESU/edit?ts=5b5f17db#gid=227859291	PHESANT Transformation:6153_0 || CAT-MUL-BINARY-VAR 5 || NO_NAN Remove NA participants 167294 || Removed 752 examples != 5 but with missing value (<0) || sample 188106/5042(193148) ||-Notes:ACE touchscreen question Do you regularly take any of the following medications? (You can select more than one answer) The following checks were performed: If code -7 was selected, then no additional choices were allowed. If code -1 was selected, then no additional choices were allowed. If code -3 was selected, then no additional choices were allowed. If the participant activated the Help button they were shown the message: If you are not sure if you take any of the types of medications, enter Do not know. You will be asked to provide all of the medications that you take later in the visit.-Variable type:binary
UK Biobank	Been involved in combat or exposed to war-zone	StimUD EUR Meta	0.3158	0.1042	3.031	0.002435	0.01372	0.003754	0.9979	0.006571	0.001704	0.004997	https://docs.google.com/spreadsheets/d/1kvPoupSzsSFBNSztMzl04xMoSC3Kcx3CrjVf4yBmESU/edit?ts=5b5f17db#gid=227859291	PHESANT Transformation:20527_0|| CAT-SINGLE || reassignments: 2=1 || Inc(>=10): 0(113944) || Inc(>=10): 1(4010) || CAT-SINGLE-BINARY || sample 113944/4010(117954) ||-Notes:Question asked: In your life, have you...? Been involved in combat or exposed to a war-zone (either in the military or as a civilian)-Variable type:binary
MVP (EUR)	Malignant neoplasm, other	StimUD EUR Meta	0.4731	0.1561	3.031	0.002439	0.002698	0.00105	1.019	0.007425	-0.002008	0.00525	https://ftp.ncbi.nlm.nih.gov/dbgap/studies/phs002453/analyses/GIA/	Phe_195_1. PheCodes_Neoplasms
MVP	Malignant neoplasm, other	StimUD EUR Meta	0.4731	0.1561	3.031	0.00244	0.0027	0.0011	1.0187	0.0074	-0.0020082	0.0053	https://phenomics.va.ornl.gov/web/cipher/pheweb	https://www.science.org/doi/10.1126/science.adj1617
UK Biobank	Job SOC coding: Medical practitioners	StimUD EUR Meta	-0.2768	0.09135	-3.031	0.002441	0.02247	0.005191	1.004	0.006987	-1.001e-05	0.00539	https://docs.google.com/spreadsheets/d/1kvPoupSzsSFBNSztMzl04xMoSC3Kcx3CrjVf4yBmESU/edit?ts=5b5f17db#gid=227859291	PHESANT Transformation:22617_0 || CAT-MUL-BINARY-VAR 2211 || NO_NAN Remove NA participants 270045 || Removed 0 examples != 2211 but with missing value (<0) || sample 89649/1500(91149) ||-Notes:Each self-coded job group was mapped to a 4-digit SOC2003 coding. In some cases several self-coded job groups map to the same SOC2003 coding as the input interface was designed to help untrained users classify their job according to the criteria/paths that would seem most natural to them. It was not thought practical to ask participants to code their job to the more detailed levels of the SOC2003 coding.-Variable type:binary
UK Biobank	Non-cancer illness code, self-reported: hypertension	StimUD EUR Meta	0.1062	0.03504	3.03	0.002446	0.1173	0.005295	1.1	0.01779	0.005671	0.00717	https://docs.google.com/spreadsheets/d/1kvPoupSzsSFBNSztMzl04xMoSC3Kcx3CrjVf4yBmESU/edit?ts=5b5f17db#gid=227859291	PHESANT Transformation:20002_0 || CAT-MUL-BINARY-VAR 1065 || Indicator name x135_0_0 || Remove indicator var NAs: 53 || Remove indicator var <0: 0 || Removed 0 examples != 1065 but with missing value (<0) || sample 267581/93560(361141) ||-Notes:Code for non-cancer illness. If the participant was uncertain of the type of illness they had had, then they described it to the interviewer (a trained nurse) who attempted to place it within the coding tree. If the illness could not be located in the coding tree then the interviewer entered a free-text description of it. These free-text descriptions were subsequently examined by a doctor and, where possible, matched to entries in the coding tree. Free-text descriptions which could not be matched with very high probability have been marked as unclassifiable.-Variable type:binary
MVP	Complications of surgical and medical procedures	StimUD EUR Meta	0.4491	0.1483	3.028	0.002463	0.0021	0.001	1.0365	0.0072	0.0089586	0.0051	https://phenomics.va.ornl.gov/web/cipher/pheweb	https://www.science.org/doi/10.1126/science.adj1550
UK Biobank	Other/unspecified dorsalgia	StimUD EUR Meta	0.4189	0.1384	3.027	0.002474	0.003384	0.001307	1.002	0.00722	-0.003423	0.005146	https://docs.google.com/spreadsheets/d/1kvPoupSzsSFBNSztMzl04xMoSC3Kcx3CrjVf4yBmESU/edit?ts=5b5f17db#gid=227859291	PHESANT Transformation:NA-Notes:NA-Variable type:categorical-Phenotype ID:M13_DORSALGIANAS
UK Biobank	Current employment status: Looking after home and/or family	StimUD EUR Meta	-0.2994	0.09896	-3.025	0.002486	0.004303	0.001135	1.006	0.006557	-0.008263	0.005598	https://docs.google.com/spreadsheets/d/1kvPoupSzsSFBNSztMzl04xMoSC3Kcx3CrjVf4yBmESU/edit?ts=5b5f17db#gid=227859291	PHESANT Transformation:6142_0 || CAT-MUL-BINARY-VAR 3 || NO_NAN Remove NA participants 177 || Removed 1086 examples != 3 but with missing value (<0) || sample 341917/18014(359931) || SKIP_val:-3 < 0 ||-Notes:ACE touchscreen question Which of the following describes your current situation? (You can select more than one answer) The following checks were performed: If code -7 was selected, then no additional choices were allowed. If code -3 was selected, then no additional choices were allowed. If the participant activated the Help button they were shown the message: If more than one situation applies, select all that are appropriate.-Variable type:binary
MVP	Takes medication for other digestive system problems?	StimUD EUR Meta	0.388	0.1285	3.02	0.002529	0.0033	0.0015	1.0231	0.0069	0.0048517	0.0046	https://phenomics.va.ornl.gov/web/cipher/pheweb	https://www.science.org/doi/10.1126/science.adj1334
UK Biobank	Treatment/medication code: dihydrocodeine	StimUD EUR Meta	0.4879	0.1619	3.014	0.002579	0.002451	0.001247	1.006	0.006911	0.007118	0.005237	https://docs.google.com/spreadsheets/d/1kvPoupSzsSFBNSztMzl04xMoSC3Kcx3CrjVf4yBmESU/edit?ts=5b5f17db#gid=227859291	PHESANT Transformation:20003_0 || CAT-MUL-BINARY-VAR 1140884464 || Indicator name x137_0_0 || Remove indicator var NAs: 53 || Remove indicator var <0: 0 || Removed 0 examples != 1140884464 but with missing value (<0) || sample 359851/1290(361141) ||-Notes:Code for treatment Negative codes indicate free-text entry.-Variable type:binary
UK Biobank	Nitrogen dioxide air pollution; 2006	StimUD EUR Meta	0.1948	0.0647	3.011	0.002603	0.01886	0.001891	1.056	0.007837	-0.001051	0.005579	https://docs.google.com/spreadsheets/d/1kvPoupSzsSFBNSztMzl04xMoSC3Kcx3CrjVf4yBmESU/edit?ts=5b5f17db#gid=227859291	PHESANT Transformation:24017_0|| CONTINUOUS MAIN || CONTINUOUS || ||-Notes:Nitrogen dioxide; Land Use Regression (LUR) estimate for annual average 2006.-Variable type:continuous_raw
UK Biobank	Age at last episode of depression	StimUD EUR Meta	0.3301	0.1098	3.006	0.002649	0.02725	0.006538	1.003	0.007188	0.0008424	0.005649	https://docs.google.com/spreadsheets/d/1kvPoupSzsSFBNSztMzl04xMoSC3Kcx3CrjVf4yBmESU/edit?ts=5b5f17db#gid=227859291	PHESANT Transformation:20434_0|| INTEGER || reassignments: -121=NA|-818=NA || CONTINUOUS || ||-Notes:Question asked: About how old were you the LAST time you had a period of two weeks like this? (Whether or not you received any help for it.) Question was asked when ~F20446~ was Yes or ~F20441~ was Yes.-Variable type:continuous_raw
UK Biobank	Job SOC coding: Secondary education teaching professionals	StimUD EUR Meta	-0.2549	0.08481	-3.006	0.00265	0.02267	0.004793	1	0.007413	-0.004304	0.005289	https://docs.google.com/spreadsheets/d/1kvPoupSzsSFBNSztMzl04xMoSC3Kcx3CrjVf4yBmESU/edit?ts=5b5f17db#gid=227859291	PHESANT Transformation:22617_0 || CAT-MUL-BINARY-VAR 2314 || NO_NAN Remove NA participants 270045 || Removed 0 examples != 2314 but with missing value (<0) || sample 83467/7682(91149) ||-Notes:Each self-coded job group was mapped to a 4-digit SOC2003 coding. In some cases several self-coded job groups map to the same SOC2003 coding as the input interface was designed to help untrained users classify their job according to the criteria/paths that would seem most natural to them. It was not thought practical to ask participants to code their job to the more detailed levels of the SOC2003 coding.-Variable type:binary
MVP	Congestive Heart Failure	StimUD EUR Meta	0.1527	0.0509	3	0.002696	0.0246	0.0023	1.0818	0.009	0.013768	0.0056	https://phenomics.va.ornl.gov/web/cipher/pheweb	https://www.science.org/doi/10.1126/science.adj1233
UK Biobank	Substances taken for anxiety: Medication prescribed to you (for at least two weeks)	StimUD EUR Meta	0.2489	0.08297	3	0.0027	0.03404	0.004714	1.013	0.006752	0.007244	0.005789	https://docs.google.com/spreadsheets/d/1kvPoupSzsSFBNSztMzl04xMoSC3Kcx3CrjVf4yBmESU/edit?ts=5b5f17db#gid=227859291	PHESANT Transformation:20549_0 || CAT-MUL-BINARY-VAR 3 || Indicator name x20425_0_0 || Remove indicator var NAs: 243128 || Remove indicator var <0: 19076 || Removed 0 examples != 3 but with missing value (<0) || sample 86048/12942(98990) ||-Notes:Question asked: Did you ever use the following for the worry or the problems it caused? (tick all that apply): Participant was offered a set of options which have been combined here into a single answer Question was asked when ~F20425~ was Yes or ~F20420~ was at least 6 months.-Variable type:binary
UK Biobank	Diagnoses - main ICD10: G56 Mononeuropathies of upper limb	StimUD EUR Meta	0.1553	0.05186	2.994	0.002749	0.01819	0.0018	1.015	0.007751	0.007528	0.005806	https://docs.google.com/spreadsheets/d/1kvPoupSzsSFBNSztMzl04xMoSC3Kcx3CrjVf4yBmESU/edit?ts=5b5f17db#gid=227859291	PHESANT Transformation:NA-Notes:NA-Variable type:categorical-Phenotype ID:G56
UK Biobank	Age started smoking in current smokers	StimUD EUR Meta	-0.3139	0.1049	-2.991	0.00278	0.05344	0.0155	1.003	0.006868	0.004119	0.005553	https://docs.google.com/spreadsheets/d/1kvPoupSzsSFBNSztMzl04xMoSC3Kcx3CrjVf4yBmESU/edit?ts=5b5f17db#gid=227859291	PHESANT Transformation:3436_0|| INTEGER || reassignments: -1=NA|-3=NA || CONTINUOUS || ||-Notes:ACE touchscreen question How old were you when you first started smoking on most days? The following checks were performed: If answer If answer > Participants age then rejected If answer ~F3436~ was collected from participants who indicated they currently smoke tobacco on most or all days, as defined by their answers to ~F1239~-Variable type:continuous_raw
UKB (EUR)	High cholesterol	StimUD EUR Meta	0.1284	0.0429	2.9918	0.0028	0.0413	0.0065	1.0686	0.0371	0.002	0.0058	https://zenodo.org/records/16279185
UK Biobank	Job SOC coding: Scientific researchers	StimUD EUR Meta	-0.3652	0.1222	-2.989	0.002802	0.01232	0.004774	1.001	0.006648	0.004254	0.004921	https://docs.google.com/spreadsheets/d/1kvPoupSzsSFBNSztMzl04xMoSC3Kcx3CrjVf4yBmESU/edit?ts=5b5f17db#gid=227859291	PHESANT Transformation:22617_0 || CAT-MUL-BINARY-VAR 2321 || NO_NAN Remove NA participants 270045 || Removed 0 examples != 2321 but with missing value (<0) || sample 89959/1190(91149) ||-Notes:Each self-coded job group was mapped to a 4-digit SOC2003 coding. In some cases several self-coded job groups map to the same SOC2003 coding as the input interface was designed to help untrained users classify their job according to the criteria/paths that would seem most natural to them. It was not thought practical to ask participants to code their job to the more detailed levels of the SOC2003 coding.-Variable type:binary
MVP	Hypertensive chronic kidney disease	StimUD EUR Meta	0.1415	0.04735	2.989	0.002803	0.0243	0.0021	1.1626	0.012	-0.00021186	0.0057	https://phenomics.va.ornl.gov/web/cipher/pheweb	https://www.science.org/doi/10.1126/science.adj2065
UK Biobank	Treatment/medication code: ramipril	StimUD EUR Meta	0.1953	0.06535	2.988	0.002807	0.01514	0.001571	1.027	0.007512	-0.004801	0.006326	https://docs.google.com/spreadsheets/d/1kvPoupSzsSFBNSztMzl04xMoSC3Kcx3CrjVf4yBmESU/edit?ts=5b5f17db#gid=227859291	PHESANT Transformation:20003_0 || CAT-MUL-BINARY-VAR 1140860806 || Indicator name x137_0_0 || Remove indicator var NAs: 53 || Remove indicator var <0: 0 || Removed 0 examples != 1140860806 but with missing value (<0) || sample 344272/16869(361141) ||-Notes:Code for treatment Negative codes indicate free-text entry.-Variable type:binary
UK Biobank	Non-butter spread type details: Olive oil based spread (eg: Bertolli)	StimUD EUR Meta	-0.2684	0.08992	-2.985	0.002838	0.01383	0.002598	1.001	0.007844	-0.003047	0.005577	https://docs.google.com/spreadsheets/d/1kvPoupSzsSFBNSztMzl04xMoSC3Kcx3CrjVf4yBmESU/edit?ts=5b5f17db#gid=227859291	PHESANT Transformation:2654_0 || CAT-SINGLE || CAT-SINGLE-BINARY-VAR: 6 || Inc(>=10): 6(47030) ||-Notes:ACE touchscreen question What type of spread do you mainly use? If the participant activated the Help button they were shown the message: If you use more than one type of spread, please select the one that you use the most. If you are unsure, select Do not know. ~F2654~ was collected from participants who indicated they mainly use another type of spread/margarine rather than butter/spreadable butter or do not know what they use, as defined by their answers to ~F1428~-Variable type:binary
MVP	Other conditions of brain	StimUD EUR Meta	0.8614	0.2887	2.983	0.00285	0.0014	0.0009	1.0404	0.0072	0.021075	0.0057	https://phenomics.va.ornl.gov/web/cipher/pheweb	https://www.science.org/doi/10.1126/science.adj1921
FinnGen	Abdominal aortic aneurysm	StimUD EUR Meta	0.2324	0.0779	2.9828	0.0029	0.3134	0.0595	1.0375	0.0083	-0.004	0.0049	https://r12.finngen.fi/pheno/I9_ABAORTANEUR
UKB (EUR)	Heart attack	StimUD EUR Meta	0.15	0.0503	2.9791	0.0029	0.019	0.0016	1.0133	0.0076	0.0092	0.0052	https://cardiogramplusc4d.org/data-downloads/
MVP	Other forms of chronic heart disease	StimUD EUR Meta	0.2349	0.07889	2.978	0.002903	0.0054	0.0011	1.0408	0.0074	0.0024683	0.0052	https://phenomics.va.ornl.gov/web/cipher/pheweb	https://www.science.org/doi/10.1126/science.adj2075
UK Biobank	ECG, load	StimUD EUR Meta	-0.2858	0.09605	-2.975	0.002927	0.03465	0.008629	1.013	0.0067	-0.008403	0.005373	https://docs.google.com/spreadsheets/d/1kvPoupSzsSFBNSztMzl04xMoSC3Kcx3CrjVf4yBmESU/edit?ts=5b5f17db#gid=227859291	PHESANT Transformation:5984_0|| INTEGER || CONTINUOUS || ||-Notes:ECG, load The Bike Test consists of many phases. A phase is generally divided into number of stages. At various points during the test, called trends, readings about heart rate, workload etc are recorded. This field contains load in Watts at the time of the trend entry.-Variable type:continuous_raw
UK Biobank	Reason for reducing amount of alcohol drunk: Other reason	StimUD EUR Meta	-0.1822	0.06127	-2.973	0.002947	0.0344	0.004172	1.019	0.007437	-0.00594	0.00533	https://docs.google.com/spreadsheets/d/1kvPoupSzsSFBNSztMzl04xMoSC3Kcx3CrjVf4yBmESU/edit?ts=5b5f17db#gid=227859291	PHESANT Transformation:2664_0 || CAT-SINGLE || CAT-SINGLE-BINARY-VAR: 5 || Inc(>=10): 5(70609) ||-Notes:ACE touchscreen question Why did you reduce the amount you drank? ~F2664~ was collected from participants who indicated they drink alcohol, as defined by their answers to ~F1558~ and they drink less nowadays than 10 years ago, as defined by their answers to ~F1558~-Variable type:binary
UK Biobank	Diagnoses - main ICD10: H33 Retinal detachments and breaks	StimUD EUR Meta	-0.2094	0.0705	-2.97	0.002974	0.007998	0.001414	1.006	0.007022	0.002804	0.004796	https://docs.google.com/spreadsheets/d/1kvPoupSzsSFBNSztMzl04xMoSC3Kcx3CrjVf4yBmESU/edit?ts=5b5f17db#gid=227859291	PHESANT Transformation:NA-Notes:NA-Variable type:categorical-Phenotype ID:H33
UK Biobank	Ever sought or received professional help for mental distress	StimUD EUR Meta	0.1636	0.05512	2.969	0.002992	0.0584	0.005046	1.02	0.007909	0.008419	0.006113	https://docs.google.com/spreadsheets/d/1kvPoupSzsSFBNSztMzl04xMoSC3Kcx3CrjVf4yBmESU/edit?ts=5b5f17db#gid=227859291	PHESANT Transformation:20499_0|| CAT-SINGLE || Inc(>=10): 0(71657) || Inc(>=10): 1(46020) || CAT-SINGLE-BINARY || sample 71657/46020(117677) ||-Notes:Question asked: In your life, did you seek or receive help from a professional (medical doctor, psychologist, social worker, counsellor, nurse, clergy, or other helping professional) for mental distress, psychological problems or unusual experiences?-Variable type:binary
UK Biobank	Restless during period of worst anxiety	StimUD EUR Meta	0.3919	0.1321	2.967	0.003003	0.03055	0.01347	1.001	0.006189	-0.003032	0.004864	https://docs.google.com/spreadsheets/d/1kvPoupSzsSFBNSztMzl04xMoSC3Kcx3CrjVf4yBmESU/edit?ts=5b5f17db#gid=227859291	PHESANT Transformation:20426_0|| CAT-SINGLE || Inc(>=10): 1(20328) || Inc(>=10): 0(13536) || CAT-SINGLE-BINARY || sample 13536/20328(33864) ||-Notes:Question asked: When you were worried or anxious, were you also: Restless? Question was asked when ~F20425~ was Yes or ~F20420~ was at least 6 months.-Variable type:binary
UK Biobank	Medication for pain relief, constipation, heartburn: Aspirin	StimUD EUR Meta	0.1445	0.04874	2.965	0.003025	0.02043	0.001894	1.027	0.00851	0.01198	0.005739	https://docs.google.com/spreadsheets/d/1kvPoupSzsSFBNSztMzl04xMoSC3Kcx3CrjVf4yBmESU/edit?ts=5b5f17db#gid=227859291	PHESANT Transformation:6154_0 || CAT-MUL-BINARY-VAR 1 || NO_NAN Remove NA participants 514 || Removed 3596 examples != 1 but with missing value (<0) || sample 306880/50204(357084) ||-Notes:ACE touchscreen question Do you regularly take any of the following? (You can select more than one answer) The following checks were performed: If code -7 was selected, then no additional choices were allowed. If code -1 was selected, then no additional choices were allowed. If code -3 was selected, then no additional choices were allowed. If the participant activated the Help button they were shown the message: Some over the counter medicines are known by other names. Please enter the corresponding name if you take any of the following REGULARLY (that is, most days of the week for the last 4 weeks): Aspirin: Alka Rapid Crystals, Alka-Seltzer XS, Anadin Extra, Anadin Original, Askit powders, Aspro Clear, Codis 500, Disprin, Disprin Extra Ibuprofen: Anadin Ultra, Anadin Ibuprofen, Cuprofen Plus, Nurofen, Solpaflex, Ibuleve Paracetamol: Anadin Extra, Hedex Extra, Panadol, Paracodol, Paramol, Solpadeine, Syndol, Veganin, Feminax, Midrid, Migraleve Codeine: Codis 500, Cuprofen Plus, Nurofen Plus, Panadol Ultra, Paracodol, Paramol, Solpadeine Max, Sopadeine Plus, Solpafelx, Syndol, Veganin, Feminax, Migraleve-Variable type:binary
MVP	Stroke	StimUD EUR Meta	0.1899	0.06425	2.956	0.00312	0.0122	0.0016	1.0567	0.0073	0.020854	0.0052	https://phenomics.va.ornl.gov/web/cipher/pheweb	https://www.science.org/doi/10.1126/science.adj1247
UK Biobank	Job SOC coding: Software professionals	StimUD EUR Meta	-0.5865	0.1986	-2.953	0.003142	0.009256	0.004826	1.021	0.006572	0.003301	0.005393	https://docs.google.com/spreadsheets/d/1kvPoupSzsSFBNSztMzl04xMoSC3Kcx3CrjVf4yBmESU/edit?ts=5b5f17db#gid=227859291	PHESANT Transformation:22617_0 || CAT-MUL-BINARY-VAR 2132 || NO_NAN Remove NA participants 270045 || Removed 0 examples != 2132 but with missing value (<0) || sample 87630/3519(91149) ||-Notes:Each self-coded job group was mapped to a 4-digit SOC2003 coding. In some cases several self-coded job groups map to the same SOC2003 coding as the input interface was designed to help untrained users classify their job according to the criteria/paths that would seem most natural to them. It was not thought practical to ask participants to code their job to the more detailed levels of the SOC2003 coding.-Variable type:binary
UK Biobank	Trunk predicted mass	StimUD EUR Meta	-0.07526	0.02551	-2.95	0.003178	0.3035	0.01503	1.162	0.03935	0.007671	0.008348	https://docs.google.com/spreadsheets/d/1kvPoupSzsSFBNSztMzl04xMoSC3Kcx3CrjVf4yBmESU/edit?ts=5b5f17db#gid=227859291	PHESANT Transformation:23130_0|| CONTINUOUS MAIN || CONTINUOUS || ||-Notes:Body composition estimation by impedance measurement. Trunk predicted mass in Kg, 0.1 increments.-Variable type:continuous_raw
MVP	body mass index (BMI, maximum, inv-normal transformed)	StimUD EUR Meta	-0.08033	0.02725	-2.948	0.003195	0.463	0.0179	2.2055	0.052	-0.0015875	0.0126	https://phenomics.va.ornl.gov/web/cipher/pheweb	https://www.science.org/doi/10.1126/science.adj1204
MVP	Takes medication for circulatory problem?	StimUD EUR Meta	0.1853	0.06287	2.948	0.003198	0.0099	0.0016	1.0337	0.0076	0.014362	0.0051	https://phenomics.va.ornl.gov/web/cipher/pheweb	https://www.science.org/doi/10.1126/science.adj1244
UK Biobank	Asthma-related pneumonia	StimUD EUR Meta	0.3829	0.13	2.946	0.00322	0.003242	0.001159	1.002	0.006848	0.00528	0.004905	https://docs.google.com/spreadsheets/d/1kvPoupSzsSFBNSztMzl04xMoSC3Kcx3CrjVf4yBmESU/edit?ts=5b5f17db#gid=227859291	PHESANT Transformation:NA-Notes:NA-Variable type:categorical-Phenotype ID:ASTHMA_PNEUMONIA
UK Biobank	Pneumonias (Asthma/COPD co-morbidities)	StimUD EUR Meta	0.3829	0.13	2.946	0.00322	0.003242	0.001159	1.002	0.006848	0.00528	0.004905	https://docs.google.com/spreadsheets/d/1kvPoupSzsSFBNSztMzl04xMoSC3Kcx3CrjVf4yBmESU/edit?ts=5b5f17db#gid=227859291	PHESANT Transformation:NA-Notes:NA-Variable type:categorical-Phenotype ID:PNEUMONIA
UK Biobank	Non-cancer illness code, self-reported: sarcoidosis	StimUD EUR Meta	-0.2999	0.1018	-2.945	0.003229	0.004315	0.001288	0.9964	0.00745	0.0126	0.005066	https://docs.google.com/spreadsheets/d/1kvPoupSzsSFBNSztMzl04xMoSC3Kcx3CrjVf4yBmESU/edit?ts=5b5f17db#gid=227859291	PHESANT Transformation:20002_0 || CAT-MUL-BINARY-VAR 1371 || Indicator name x135_0_0 || Remove indicator var NAs: 53 || Remove indicator var <0: 0 || Removed 0 examples != 1371 but with missing value (<0) || sample 360436/705(361141) ||-Notes:Code for non-cancer illness. If the participant was uncertain of the type of illness they had had, then they described it to the interviewer (a trained nurse) who attempted to place it within the coding tree. If the illness could not be located in the coding tree then the interviewer entered a free-text description of it. These free-text descriptions were subsequently examined by a doctor and, where possible, matched to entries in the coding tree. Free-text descriptions which could not be matched with very high probability have been marked as unclassifiable.-Variable type:binary
UK Biobank	Illness, injury, bereavement, stress in last 2 years: Serious illness, injury or assault of a close relative	StimUD EUR Meta	-0.2166	0.07365	-2.941	0.003267	0.009796	0.001766	1.017	0.007767	0.008035	0.005697	https://docs.google.com/spreadsheets/d/1kvPoupSzsSFBNSztMzl04xMoSC3Kcx3CrjVf4yBmESU/edit?ts=5b5f17db#gid=227859291	PHESANT Transformation:6145_0 || CAT-MUL-BINARY-VAR 2 || NO_NAN Remove NA participants 512 || Removed 1846 examples != 2 but with missing value (<0) || sample 317377/41459(358836) ||-Notes:ACE touchscreen question In the last 2 years have you experienced any of the following? (You can select more than one answer) The following checks were performed: If code -7 was selected, then no additional choices were allowed. If code -3 was selected, then no additional choices were allowed.-Variable type:binary
MVP	Osteoporosis, osteopenia and pathological fracture	StimUD EUR Meta	0.1531	0.05207	2.94	0.003282	0.0205	0.0023	1.1119	0.0108	0.0092926	0.0061	https://phenomics.va.ornl.gov/web/cipher/pheweb	https://www.science.org/doi/10.1126/science.adj2688
UKB (EUR)	Phenotypic age acceleration	StimUD EUR Meta	0.1162	0.0396	2.9349	0.0033	0.1436	0.0121	1.0202	0.0162	0.0057	0.0057	https://pubmed.ncbi.nlm.nih.gov/34038024/
UK Biobank	Job coding: medical doctor, general practitioner, hospital consultant	StimUD EUR Meta	-0.2611	0.08886	-2.938	0.003304	0.02353	0.005398	0.999	0.0069	6.191e-05	0.005415	https://docs.google.com/spreadsheets/d/1kvPoupSzsSFBNSztMzl04xMoSC3Kcx3CrjVf4yBmESU/edit?ts=5b5f17db#gid=227859291	PHESANT Transformation:22601_0 || CAT-MUL-BINARY-VAR 22113066 || Indicator name x22599_0_0 || Remove indicator var NAs: 271328 || Remove indicator var <0: 0 || Removed 0 examples != 22113066 but with missing value (<0) || sample 88399/1467(89866) ||-Notes:Participants were asked to select a job group by navigating down a three-level tree. This field records the code they selected at the final level of the tree.-Variable type:binary
UK Biobank	Fat	StimUD EUR Meta	-0.2577	0.08774	-2.937	0.00331	0.03271	0.009422	1.003	0.006984	-0.002779	0.005217	https://docs.google.com/spreadsheets/d/1kvPoupSzsSFBNSztMzl04xMoSC3Kcx3CrjVf4yBmESU/edit?ts=5b5f17db#gid=227859291	PHESANT Transformation:100004_0|| CONTINUOUS MAIN || CONTINUOUS || ||-Notes:Total fat. Estimated intake, based on food and beverage consumption yesterday, excluding any supplements.-Variable type:continuous_raw
MVP	Tinnitus	StimUD EUR Meta	-0.1484	0.05057	-2.936	0.003328	0.026	0.0019	1.1494	0.0092	0.011603	0.0063	https://phenomics.va.ornl.gov/web/cipher/pheweb	https://www.science.org/doi/10.1126/science.adj2051
MVP	Complications of cardiac/vascular device, implant, and graft	StimUD EUR Meta	0.2864	0.09769	2.932	0.003367	0.0041	0.0011	1.0435	0.0065	0.010069	0.0051	https://phenomics.va.ornl.gov/web/cipher/pheweb	https://www.science.org/doi/10.1126/science.adj2781
MVP	Infection of the eye	StimUD EUR Meta	0.2491	0.08505	2.929	0.0034	0.0044	0.001	1.0213	0.0066	0.011303	0.0051	https://phenomics.va.ornl.gov/web/cipher/pheweb	https://www.science.org/doi/10.1126/science.adj1996
MVP (EUR)	Cancer of mouth	StimUD EUR Meta	0.3408	0.1164	2.928	0.003409	0.002528	0.0009188	1.013	0.00659	0.007392	0.004968	https://ftp.ncbi.nlm.nih.gov/dbgap/studies/phs002453/analyses/GIA/	Phe_145. PheCodes_Neoplasms
MVP	Cancer of mouth	StimUD EUR Meta	0.3408	0.1164	2.928	0.00341	0.0025	0.0009	1.0127	0.0066	0.0073936	0.005	https://phenomics.va.ornl.gov/web/cipher/pheweb	https://www.science.org/doi/10.1126/science.adj1570
UK Biobank	Illnesses of siblings: Lung cancer	StimUD EUR Meta	0.6868	0.2352	2.92	0.003497	0.003088	0.001924	1.008	0.007589	-0.002082	0.005734	https://docs.google.com/spreadsheets/d/1kvPoupSzsSFBNSztMzl04xMoSC3Kcx3CrjVf4yBmESU/edit?ts=5b5f17db#gid=227859291	PHESANT Transformation:20111_0 || CAT-MUL-BINARY-VAR 3 || NO_NAN Remove NA participants 52692 || Removed 29201 examples != 3 but with missing value (<0) || sample 273112/6189(279301) ||-Notes:This field contains the combined results of 2 ACE touchscreen questions, both asked Have any of your brothers or sisters suffered from any of the following diseases? (You can select more than one answer) for different sets of illnesses. For convenience, the illnesses were arbitrarily divided into two sets: Group 1 : Heart disease, Stroke, High blood pressure, Chronic bronchitis/emphysema, Alzheimer's disease/dementia, Diabetes. Group 2 : Parkinson's disease, Severe Depression, Lung cancer, Bowel cancer, Prostate cancer, Breast cancer. If any of codes -11, -13 or -17 were selected then no additional Group 1 choices were allowed. If any of codes -21, -23 or -27 were selected then no additional Group 2 choices were allowed. If the participant activated the Help button they were shown the message: Answer this question for blood relations only. Include any sisters or brothers who have died. If you are not sure if your sisters or brothers suffered from any of the listed illnesses please select Do not know. If more than one sister or brother has suffered from any of the listed illnesses, you only need to select the illness once. The information was collected from participants who indicated they were not adopted as a child, as defined by their answers to ~F1767~ and that they had at least one natural brother or sister, as defined by their answers to ~F1873~ and ~F1883~.-Variable type:binary
UK Biobank	Diagnoses - main ICD10: K63 Other diseases of intestine	StimUD EUR Meta	0.372	0.1274	2.92	0.003502	0.003143	0.001291	1.02	0.008355	0.0003355	0.005032	https://docs.google.com/spreadsheets/d/1kvPoupSzsSFBNSztMzl04xMoSC3Kcx3CrjVf4yBmESU/edit?ts=5b5f17db#gid=227859291	PHESANT Transformation:NA-Notes:NA-Variable type:categorical-Phenotype ID:K63
MVP	Vitamin deficiency	StimUD EUR Meta	0.1343	0.04601	2.919	0.003514	0.0209	0.0056	1.0965	0.0147	0.026541	0.006	https://phenomics.va.ornl.gov/web/cipher/pheweb	https://www.science.org/doi/10.1126/science.adj1723
UK Biobank	Corneal hysteresis (left)	StimUD EUR Meta	0.1342	0.046	2.918	0.003524	0.09576	0.01032	1.039	0.01059	-0.002638	0.005141	https://docs.google.com/spreadsheets/d/1kvPoupSzsSFBNSztMzl04xMoSC3Kcx3CrjVf4yBmESU/edit?ts=5b5f17db#gid=227859291	PHESANT Transformation:5264_0|| CONTINUOUS MAIN || CONTINUOUS || ||-Notes:corneal hysteresis for left eye (a measure of viscuous damping in the cornea)-Variable type:continuous_raw
UK Biobank	Usual side of head for mobile phone use: Equally left and right	StimUD EUR Meta	-0.2141	0.0734	-2.917	0.003538	0.0118	0.001778	1.013	0.007666	-0.0007085	0.005718	https://docs.google.com/spreadsheets/d/1kvPoupSzsSFBNSztMzl04xMoSC3Kcx3CrjVf4yBmESU/edit?ts=5b5f17db#gid=227859291	PHESANT Transformation:1150_0 || CAT-SINGLE || CAT-SINGLE-BINARY-VAR: 3 || Inc(>=10): 3(19852) ||-Notes:ACE touchscreen question On what side of the head do you usually use a mobile phone? If the participant activated the Help button they were shown the message: If you are unsure, please provide an estimate or select Do not know. ~F1150~ was collected from participants who indicated they have used a mobile phone at least once per week in the past or do not know whether they have used or not, as defined by their answers to ~F1110~-Variable type:binary
UK Biobank	Cereal type: Oat cereal (e.g. Ready Brek, porridge)	StimUD EUR Meta	0.1831	0.06277	2.917	0.00354	0.01675	0.002011	1.022	0.008171	-0.0005858	0.005405	https://docs.google.com/spreadsheets/d/1kvPoupSzsSFBNSztMzl04xMoSC3Kcx3CrjVf4yBmESU/edit?ts=5b5f17db#gid=227859291	PHESANT Transformation:1468_0 || CAT-SINGLE || CAT-SINGLE-BINARY-VAR: 3 || Inc(>=10): 3(76351) ||-Notes:ACE touchscreen question What type of cereal do you mainly eat? If the participant activated the Help button they were shown the message: If you eat more than one type of cereal, please select the one that you eat the most. If you are unsure, select Do not know. ~F1468~ was collected from all participants except those who indicated that they do not eat cereal or less than one bowl of cereal each week, as defined by their answers to ~F1458~-Variable type:binary
MVP	Feeling excessively sleepy during the day (does not include regular naps)	StimUD EUR Meta	0.1777	0.06098	2.913	0.003575	0.0237	0.0024	1.0688	0.0081	0.0065463	0.0052	https://phenomics.va.ornl.gov/web/cipher/pheweb	https://www.science.org/doi/10.1126/science.adj2892
UK Biobank	Intra-ocular pressure, corneal-compensated (left)	StimUD EUR Meta	-0.1443	0.04962	-2.909	0.003627	0.1025	0.01059	1.037	0.01127	0.006939	0.005606	https://docs.google.com/spreadsheets/d/1kvPoupSzsSFBNSztMzl04xMoSC3Kcx3CrjVf4yBmESU/edit?ts=5b5f17db#gid=227859291	PHESANT Transformation:5262_0|| CONTINUOUS MAIN || CONTINUOUS || ||-Notes:corneal-compensated intraocular pressure for left eye-Variable type:continuous_raw
MVP	magnesium (Mg, mean, inv-norm transformed)	StimUD EUR Meta	-0.128	0.044	-2.909	0.003631	0.1066	0.0136	1.2347	0.0225	-0.0053283	0.0062	https://phenomics.va.ornl.gov/web/cipher/pheweb	https://www.science.org/doi/10.1126/science.adj1411
MVP	Sprains and strains of back and neck	StimUD EUR Meta	0.3652	0.1258	2.904	0.003681	0.003	0.0011	1.0165	0.0069	0.011583	0.0055	https://phenomics.va.ornl.gov/web/cipher/pheweb	https://www.science.org/doi/10.1126/science.adj2777
UK Biobank	Trunk fat-free mass	StimUD EUR Meta	-0.07402	0.02549	-2.903	0.003691	0.3053	0.01509	1.164	0.03974	0.0076	0.008342	https://docs.google.com/spreadsheets/d/1kvPoupSzsSFBNSztMzl04xMoSC3Kcx3CrjVf4yBmESU/edit?ts=5b5f17db#gid=227859291	PHESANT Transformation:23129_0|| CONTINUOUS MAIN || CONTINUOUS || ||-Notes:Body composition estimation by impedance measurement. Trunk fat free mass. Trunk fat free mass in Kg, 0.1 increments.-Variable type:continuous_raw
MVP	Prostate Cancer	StimUD EUR Meta	-0.1056	0.03637	-2.903	0.003692	0.0565	0.006	1.1859	0.0349	0.00032405	0.0058	https://phenomics.va.ornl.gov/web/cipher/pheweb	https://www.science.org/doi/10.1126/science.adj1224
UK Biobank	Diagnoses - main ICD10: R51 Headache	StimUD EUR Meta	0.2977	0.1026	2.902	0.003707	0.004054	0.001133	1.008	0.006389	0.006368	0.005147	https://docs.google.com/spreadsheets/d/1kvPoupSzsSFBNSztMzl04xMoSC3Kcx3CrjVf4yBmESU/edit?ts=5b5f17db#gid=227859291	PHESANT Transformation:NA-Notes:NA-Variable type:categorical-Phenotype ID:R51
MVP	Biological Father: Chronic Lung Disease including COPD, Emphysema or Bronchitis	StimUD EUR Meta	0.1962	0.06778	2.895	0.003796	0.0103	0.0017	1.0505	0.0077	0.013084	0.005	https://phenomics.va.ornl.gov/web/cipher/pheweb	https://www.science.org/doi/10.1126/science.adj1280
MVP	Inflammation of eyelids	StimUD EUR Meta	0.1867	0.06457	2.892	0.003831	0.0117	0.0015	1.0756	0.0084	-7.2767e-05	0.0061	https://phenomics.va.ornl.gov/web/cipher/pheweb	https://www.science.org/doi/10.1126/science.adj2008
UK Biobank	Hernia	StimUD EUR Meta	0.179	0.06197	2.889	0.00387	0.01573	0.002231	1.023	0.008857	0.003103	0.005809	https://docs.google.com/spreadsheets/d/1kvPoupSzsSFBNSztMzl04xMoSC3Kcx3CrjVf4yBmESU/edit?ts=5b5f17db#gid=227859291	PHESANT Transformation:NA-Notes:NA-Variable type:categorical-Phenotype ID:K11_HERNIA
MVP	Symptoms involving respiratory system and other chest symptoms	StimUD EUR Meta	0.4211	0.1459	2.887	0.003893	0.0026	0.0011	1.0196	0.0075	0.019611	0.0047	https://phenomics.va.ornl.gov/web/cipher/pheweb	https://www.science.org/doi/10.1126/science.adj2265
UK Biobank	Diagnoses - main ICD10: J18 Pneumonia, organism unspecified	StimUD EUR Meta	0.4151	0.1438	2.886	0.003901	0.002755	0.00112	1.003	0.006378	0.004444	0.004781	https://docs.google.com/spreadsheets/d/1kvPoupSzsSFBNSztMzl04xMoSC3Kcx3CrjVf4yBmESU/edit?ts=5b5f17db#gid=227859291	PHESANT Transformation:NA-Notes:NA-Variable type:categorical-Phenotype ID:J18
MVP	Other disorders of liver	StimUD EUR Meta	0.3008	0.1043	2.884	0.003927	0.0031	0.001	1.0159	0.0076	0.00068029	0.0049	https://phenomics.va.ornl.gov/web/cipher/pheweb	https://www.science.org/doi/10.1126/science.adj2375
MVP	Traumatic arthropathy	StimUD EUR Meta	0.4665	0.1618	2.884	0.003929	0.0018	0.001	1.0229	0.0073	0.0016035	0.0051	https://phenomics.va.ornl.gov/web/cipher/pheweb	https://www.science.org/doi/10.1126/science.adj2773
MVP	high density lipoprotein cholesterol (HDLC, mean, inv-norm transformed)	StimUD EUR Meta	0.08967	0.0311	2.883	0.003934	0.3368	0.0283	2.68	0.1856	-0.02665	0.0118	https://phenomics.va.ornl.gov/web/cipher/pheweb	https://www.science.org/doi/10.1126/science.adj1359
UK Biobank	Bread type: Brown	StimUD EUR Meta	0.1688	0.05862	2.88	0.003975	0.01017	0.001354	1.004	0.0076	0.004541	0.004787	https://docs.google.com/spreadsheets/d/1kvPoupSzsSFBNSztMzl04xMoSC3Kcx3CrjVf4yBmESU/edit?ts=5b5f17db#gid=227859291	PHESANT Transformation:1448_0 || CAT-SINGLE || CAT-SINGLE-BINARY-VAR: 2 || Inc(>=10): 2(41518) ||-Notes:ACE touchscreen question What type of bread do you mainly eat? If the participant activated the Help button they were shown the message: If you eat more than one type of bread, please select the one that you eat the most. If you are unsure, select Do not know. ~F1448~ was collected from all participants except those who indicated that they do not eat bread or less than one slice each week, as defined by their answers to ~F1438~-Variable type:binary
MVP	eosinophil (absolute count, minimum, inv-norm transformed)	StimUD EUR Meta	-0.1048	0.03643	-2.877	0.004014	0.1205	0.0146	1.3742	0.0361	-0.030519	0.0074	https://phenomics.va.ornl.gov/web/cipher/pheweb	https://www.science.org/doi/10.1126/science.adj1309
UK Biobank	Type of special diet followed: Low calorie	StimUD EUR Meta	0.2795	0.09731	2.872	0.004075	0.03446	0.00887	0.998	0.006811	0.0008379	0.005151	https://docs.google.com/spreadsheets/d/1kvPoupSzsSFBNSztMzl04xMoSC3Kcx3CrjVf4yBmESU/edit?ts=5b5f17db#gid=227859291	PHESANT Transformation:20086_0 || CAT-MUL-BINARY-VAR 10 || Indicator name x20082_0_0 || Remove indicator var NAs: 309767 || Remove indicator var <0: 0 || Removed 0 examples != 10 but with missing value (<0) || sample 45350/6077(51427) ||-Notes:This field indicates whether the participant routinely follows a special diet. The data is an amalgamation of 4 individual Yes/No answers. Some of the self-entered data regarding special diets is inconsistent with the actual food intake reported on the same occasion by participants. For instance, around a tenth of people indicating they followed a vegan diet also answered that they had eaten meat the prevous day.-Variable type:binary
UK Biobank	Job SOC coding: NCOs and other ranks	StimUD EUR Meta	0.3475	0.121	2.872	0.004077	0.01427	0.004732	0.9972	0.006914	0.009604	0.005029	https://docs.google.com/spreadsheets/d/1kvPoupSzsSFBNSztMzl04xMoSC3Kcx3CrjVf4yBmESU/edit?ts=5b5f17db#gid=227859291	PHESANT Transformation:22617_0 || CAT-MUL-BINARY-VAR 3311 || NO_NAN Remove NA participants 270045 || Removed 0 examples != 3311 but with missing value (<0) || sample 89091/2058(91149) ||-Notes:Each self-coded job group was mapped to a 4-digit SOC2003 coding. In some cases several self-coded job groups map to the same SOC2003 coding as the input interface was designed to help untrained users classify their job according to the criteria/paths that would seem most natural to them. It was not thought practical to ask participants to code their job to the more detailed levels of the SOC2003 coding.-Variable type:binary
MVP	Postinflammatory pulmonary fibrosis	StimUD EUR Meta	0.1991	0.06932	2.871	0.004088	0.0054	0.0012	1.0519	0.0068	0.0058614	0.0047	https://phenomics.va.ornl.gov/web/cipher/pheweb	https://www.science.org/doi/10.1126/science.adj2234
MVP	Myeloproliferative disease	StimUD EUR Meta	0.396	0.138	2.87	0.004104	0.0028	0.0013	1.0049	0.0072	-0.0020754	0.0051	https://phenomics.va.ornl.gov/web/cipher/pheweb	https://www.science.org/doi/10.1126/science.adj1629
MVP (EUR)	Myeloproliferative disease	StimUD EUR Meta	0.3961	0.138	2.87	0.004109	0.002787	0.001344	1.005	0.007158	-0.002076	0.005071	https://ftp.ncbi.nlm.nih.gov/dbgap/studies/phs002453/analyses/GIA/	Phe_200. PheCodes_Neoplasms
MVP (EUR)	Degenerative skin conditions and other dermatoses	StimUD EUR Meta	0.1292	0.04505	2.869	0.004118	0.05202	0.0097	1.333	0.05084	-0.002991	0.006888	https://ftp.ncbi.nlm.nih.gov/dbgap/studies/phs002453/analyses/GIA/	Phe_702. PheCodes_Dermatological System
MVP	Disorders of conjunctiva	StimUD EUR Meta	0.2441	0.08512	2.868	0.00413	0.0047	0.0012	1.0629	0.0077	0.011972	0.0054	https://phenomics.va.ornl.gov/web/cipher/pheweb	https://www.science.org/doi/10.1126/science.adj2009
MVP	Degenerative skin conditions and other dermatoses	StimUD EUR Meta	0.1276	0.0445	2.868	0.004136	0.0528	0.0094	1.3257	0.0452	-0.0027982	0.0069	https://phenomics.va.ornl.gov/web/cipher/pheweb	https://www.science.org/doi/10.1126/science.adj2573
MVP, PGC	Alzheimer's disease	StimUD EUR Meta	0.2395	0.0837	2.862	0.0042	0.0085	0.0049	1.0514	0.0577	0.0026	0.0051	https://pubmed.ncbi.nlm.nih.gov/34493870/
MVP	aspartate aminotransferase (AST, mean, inv-norm transformed)	StimUD EUR Meta	0.09864	0.03446	2.862	0.004204	0.1168	0.0096	1.5813	0.0393	0.020625	0.0078	https://phenomics.va.ornl.gov/web/cipher/pheweb	https://www.science.org/doi/10.1126/science.adj1193
UK Biobank	Childhood asthma (age<16)	StimUD EUR Meta	0.2825	0.09873	2.861	0.00422	0.003701	0.001261	1.011	0.007053	0.0004897	0.004987	https://docs.google.com/spreadsheets/d/1kvPoupSzsSFBNSztMzl04xMoSC3Kcx3CrjVf4yBmESU/edit?ts=5b5f17db#gid=227859291	PHESANT Transformation:NA-Notes:NA-Variable type:categorical-Phenotype ID:ASTHMA_CHILD
UK Biobank	Asthma	StimUD EUR Meta	0.2825	0.09873	2.861	0.00422	0.003701	0.001261	1.011	0.007053	0.0004897	0.004987	https://docs.google.com/spreadsheets/d/1kvPoupSzsSFBNSztMzl04xMoSC3Kcx3CrjVf4yBmESU/edit?ts=5b5f17db#gid=227859291	PHESANT Transformation:NA-Notes:NA-Variable type:categorical-Phenotype ID:J10_ASTHMA_MAIN
UK Biobank	Asthma	StimUD EUR Meta	0.2825	0.09873	2.861	0.00422	0.003701	0.001261	1.011	0.007053	0.0004897	0.004987	https://docs.google.com/spreadsheets/d/1kvPoupSzsSFBNSztMzl04xMoSC3Kcx3CrjVf4yBmESU/edit?ts=5b5f17db#gid=227859291	PHESANT Transformation:NA-Notes:NA-Variable type:categorical-Phenotype ID:J10_ASTHMA
MVP	Coronary Artery / Coronary Heart Disease (including heart attack, angina)	StimUD EUR Meta	0.1006	0.03523	2.857	0.004282	0.0717	0.0058	1.2294	0.0161	0.0069367	0.0065	https://phenomics.va.ornl.gov/web/cipher/pheweb	https://www.science.org/doi/10.1126/science.adj1231
MVP	Abnormal sputum	StimUD EUR Meta	0.2286	0.08006	2.856	0.004296	0.0047	0.001	1.0195	0.0068	0.019185	0.005	https://phenomics.va.ornl.gov/web/cipher/pheweb	https://www.science.org/doi/10.1126/science.adj2261
UK Biobank	Depression	StimUD EUR Meta	0.2523	0.08841	2.853	0.004328	0.004697	0.001105	0.994	0.006624	0.004732	0.005168	https://docs.google.com/spreadsheets/d/1kvPoupSzsSFBNSztMzl04xMoSC3Kcx3CrjVf4yBmESU/edit?ts=5b5f17db#gid=227859291	PHESANT Transformation:NA-Notes:NA-Variable type:categorical-Phenotype ID:F5_DEPRESSIO
UK Biobank	Methods of self-harm used: Ingesting a medication in excess of the normal dose	StimUD EUR Meta	0.3154	0.1107	2.849	0.004388	0.01355	0.003198	1.015	0.006454	0.01264	0.005286	https://docs.google.com/spreadsheets/d/1kvPoupSzsSFBNSztMzl04xMoSC3Kcx3CrjVf4yBmESU/edit?ts=5b5f17db#gid=227859291	PHESANT Transformation:20553_0 || CAT-MUL-BINARY-VAR 4 || Indicator name x20480_0_0 || Remove indicator var NAs: 243128 || Remove indicator var <0: 333 || Removed 0 examples != 4 but with missing value (<0) || sample 114796/2937(117733) ||-Notes:Question asked: Have you done any of the following to harm or endanger yourself? (tick all that apply): Participant was offered a set of options which have been combined here into a single answer Question was asked when ~F20480~ was Yes.-Variable type:binary
UK Biobank	Witnessed sudden violent death	StimUD EUR Meta	0.253	0.0889	2.846	0.00443	0.02147	0.004157	1.012	0.007693	0.008426	0.005924	https://docs.google.com/spreadsheets/d/1kvPoupSzsSFBNSztMzl04xMoSC3Kcx3CrjVf4yBmESU/edit?ts=5b5f17db#gid=227859291	PHESANT Transformation:20530_0|| CAT-SINGLE || reassignments: 2=1 || Inc(>=10): 0(101903) || Inc(>=10): 1(15959) || CAT-SINGLE-BINARY || sample 101903/15959(117862) ||-Notes:Question asked: In your life, have you...? Witnessed a sudden violent death (eg. murder, suicide, aftermath of an accident)-Variable type:binary
MVP	Cardiac conduction disorders	StimUD EUR Meta	0.1404	0.04937	2.843	0.004463	0.0207	0.0019	1.1303	0.0101	0.019049	0.0054	https://phenomics.va.ornl.gov/web/cipher/pheweb	https://www.science.org/doi/10.1126/science.adj2095
UK Biobank	Illness, injury, bereavement, stress in last 2 years: Serious illness, injury or assault to yourself	StimUD EUR Meta	0.1839	0.06469	2.843	0.004464	0.01227	0.001516	1.025	0.007823	0.00997	0.005504	https://docs.google.com/spreadsheets/d/1kvPoupSzsSFBNSztMzl04xMoSC3Kcx3CrjVf4yBmESU/edit?ts=5b5f17db#gid=227859291	PHESANT Transformation:6145_0 || CAT-MUL-BINARY-VAR 1 || NO_NAN Remove NA participants 512 || Removed 1846 examples != 1 but with missing value (<0) || sample 325595/33241(358836) ||-Notes:ACE touchscreen question In the last 2 years have you experienced any of the following? (You can select more than one answer) The following checks were performed: If code -7 was selected, then no additional choices were allowed. If code -3 was selected, then no additional choices were allowed.-Variable type:binary
MVP	Functional disorders of bladder	StimUD EUR Meta	0.2104	0.07407	2.84	0.004512	0.0066	0.0012	1.0472	0.0077	-0.012705	0.0054	https://phenomics.va.ornl.gov/web/cipher/pheweb	https://www.science.org/doi/10.1126/science.adj2445
UK Biobank	Ever had known person concerned about, or recommend reduction of, alcohol consumption: Yes, during the last year	StimUD EUR Meta	0.2694	0.09489	2.839	0.004527	0.01608	0.003879	1.005	0.00709	0.004205	0.005051	https://docs.google.com/spreadsheets/d/1kvPoupSzsSFBNSztMzl04xMoSC3Kcx3CrjVf4yBmESU/edit?ts=5b5f17db#gid=227859291	PHESANT Transformation:20405_0 || CAT-SINGLE || CAT-SINGLE-BINARY-VAR: 2 || Inc(>=10): 2(4924) ||-Notes:Question asked: Has a relative or friend or a doctor or another health worker been concerned about your drinking or suggested you cut down?-Variable type:binary
UK Biobank	Types of transport used (excluding work): None of the above	StimUD EUR Meta	0.2962	0.1045	2.833	0.004613	0.004276	0.001236	0.9953	0.007023	-0.003513	0.005069	https://docs.google.com/spreadsheets/d/1kvPoupSzsSFBNSztMzl04xMoSC3Kcx3CrjVf4yBmESU/edit?ts=5b5f17db#gid=227859291	PHESANT Transformation:6162_0 || CAT-MUL-BINARY-VAR 100 || NO_NAN Remove NA participants 1769 || Removed 101 examples != 100 but with missing value (<0) || sample 358529/795(359324) || SKIP_val:-3 < 0 ||-Notes:ACE touchscreen question In the last 4 weeks, which forms of transport have you used most often to get about? (Not including any journeys to and from work; you can select more than one answer) The following checks were performed: If code -7 was selected, then no additional choices were allowed. If code -3 was selected, then no additional choices were allowed. If the participant activated the Help button they were shown the message: Remember not to include journeys to and from work. ~F6162~ was collected from all participants except those who indicated they were unable to walk, as defined by their answers to ~F864~-Variable type:binary
MVP	Biological Mother: High blood pressure	StimUD EUR Meta	-0.126	0.04452	-2.831	0.00464	0.026	0.002	1.0853	0.0087	0.0082773	0.0052	https://phenomics.va.ornl.gov/web/cipher/pheweb	https://www.science.org/doi/10.1126/science.adj1439
UK Biobank	Job coding: secondary school teacher or teaching professional (including head teacher)	StimUD EUR Meta	-0.2443	0.08632	-2.83	0.004657	0.02222	0.004753	0.9999	0.007393	-0.004572	0.005248	https://docs.google.com/spreadsheets/d/1kvPoupSzsSFBNSztMzl04xMoSC3Kcx3CrjVf4yBmESU/edit?ts=5b5f17db#gid=227859291	PHESANT Transformation:22601_0 || CAT-MUL-BINARY-VAR 23143401 || Indicator name x22599_0_0 || Remove indicator var NAs: 271328 || Remove indicator var <0: 0 || Removed 0 examples != 23143401 but with missing value (<0) || sample 82310/7556(89866) ||-Notes:Participants were asked to select a job group by navigating down a three-level tree. This field records the code they selected at the final level of the tree.-Variable type:binary
MVP	Heart failure NOS	StimUD EUR Meta	0.3363	0.1191	2.824	0.004739	0.0028	0.0011	1.0421	0.0073	0.0051822	0.0055	https://phenomics.va.ornl.gov/web/cipher/pheweb	https://www.science.org/doi/10.1126/science.adj2128
UK Biobank	Vascular/heart problems diagnosed by doctor: High blood pressure	StimUD EUR Meta	0.09893	0.03503	2.824	0.004744	0.1185	0.005373	1.106	0.01788	0.007748	0.007158	https://docs.google.com/spreadsheets/d/1kvPoupSzsSFBNSztMzl04xMoSC3Kcx3CrjVf4yBmESU/edit?ts=5b5f17db#gid=227859291	PHESANT Transformation:6150_0 || CAT-MUL-BINARY-VAR 4 || NO_NAN Remove NA participants 180 || Removed 594 examples != 4 but with missing value (<0) || sample 263281/97139(360420) ||-Notes:ACE touchscreen question Has a doctor ever told you that you have had any of the following conditions? (You can select more than one answer) The following checks were performed: If code -7 was selected, then no additional choices were allowed. If code -3 was selected, then no additional choices were allowed. If the participant activated the Help button they were shown the message: If you do not know if you have had any of the listed conditions, enter None of the above. You can check this with an interviewer later in the visit.-Variable type:binary
UK Biobank	Leg pain when walking uphill or hurrying	StimUD EUR Meta	0.3412	0.1209	2.823	0.004759	0.05231	0.01734	0.9955	0.007365	0.006681	0.004939	https://docs.google.com/spreadsheets/d/1kvPoupSzsSFBNSztMzl04xMoSC3Kcx3CrjVf4yBmESU/edit?ts=5b5f17db#gid=227859291	PHESANT Transformation:5474_0|| CAT-SINGLE || Inc(>=10): 0(7747) || Inc(>=10): 1(17250) || CAT-SINGLE-BINARY || sample 7747/17250(24997) ||-Notes:ACE touchscreen question Do you get pain when you walk uphill or hurry? ~F5474~ was collected from participants who indicated that they get a pain in either leg on walking, as defined by their answers to ~F4728~-Variable type:binary
MVP	Ectropion or entropion	StimUD EUR Meta	0.1985	0.07035	2.822	0.004773	0.0083	0.0011	1.0241	0.0071	-0.0010623	0.0052	https://phenomics.va.ornl.gov/web/cipher/pheweb	https://www.science.org/doi/10.1126/science.adj2011
MVP	Fracture of clavicle or scapula	StimUD EUR Meta	0.4313	0.1529	2.822	0.004779	0.0024	0.0011	1.0158	0.0078	0.0124	0.0049	https://phenomics.va.ornl.gov/web/cipher/pheweb	https://www.science.org/doi/10.1126/science.adj2763
UK Biobank	Illnesses of father: Prostate cancer	StimUD EUR Meta	-0.2428	0.08615	-2.818	0.00483	0.006761	0.001624	1.016	0.008423	0.006626	0.005055	https://docs.google.com/spreadsheets/d/1kvPoupSzsSFBNSztMzl04xMoSC3Kcx3CrjVf4yBmESU/edit?ts=5b5f17db#gid=227859291	PHESANT Transformation:20107_0 || CAT-MUL-BINARY-VAR 13 || NO_NAN Remove NA participants 9656 || Removed 38994 examples != 13 but with missing value (<0) || sample 288337/24207(312544) || SKIP_val:-11 < 0 ||-Notes:This field contains the combined results of 2 ACE touchscreen questions, both asked Has/did your father ever suffer from? (You can select more than one answer) for different sets of illnesses. For convenience, the illnesses were arbitrarily divided into two sets: Group 1 : Heart disease, Stroke, High blood pressure, Chronic bronchitis/emphysema, Alzheimer's disease/dementia, Diabetes. Group 2 : Parkinson's disease, Severe Depression, Lung cancer, Bowel cancer, Prostate cancer. If any of codes -11, -13 or -17 were selected then no additional Group 1 choices were allowed. If any of codes -21, -23 or -27 were selected then no additional Group 2 choices were allowed. If the participant activated the Help button they were shown the message: Answer this question for blood relations only. If you are not sure if your father suffered from any of the listed illnesses please select Do not know. If you know your father suffered from certain listed illnesses but are unsure about others, only select the ones you are sure about. The information was collected from participants who indicated they were not adopted as a child, as defined by their answers to ~F1767~ and who indicated whether their natural father was still alive or had died, as defined by their answers to ~F1797~. Note that although Breast cancer is present in ~C1010~, participants were not presented with this option when selecting Father illnesses.-Variable type:binary
MVP (EUR)	Diaphragmatic hernia	StimUD EUR Meta	0.1424	0.05054	2.817	0.004854	0.01563	0.001881	1.107	0.009823	0.01373	0.00577	https://ftp.ncbi.nlm.nih.gov/dbgap/studies/phs002453/analyses/GIA/	Phe_550_2. PheCodes_Digestive System
MVP	Diaphragmatic hernia	StimUD EUR Meta	0.1424	0.05055	2.816	0.004858	0.0156	0.0019	1.1073	0.0098	0.013724	0.0058	https://phenomics.va.ornl.gov/web/cipher/pheweb	https://www.science.org/doi/10.1126/science.adj2333
MVP	Portal hypertension	StimUD EUR Meta	0.6168	0.2193	2.812	0.004922	0.0016	0.001	1.0393	0.0092	0.011492	0.0053	https://phenomics.va.ornl.gov/web/cipher/pheweb	https://www.science.org/doi/10.1126/science.adj2373
IIBDGC + UK	Crohn's disease (CD)	StimUD EUR Meta	0.1175	0.04185	2.809	0.004977	0.4074	0.05045	1.129	0.02185	0.003941	0.00599	ftp://ftp.sanger.ac.uk/pub/project/humgen/summary_statistics/human/2016-11-07/	https://www.nature.com/articles/ng.3760
UK Biobank	Job coding: scientific researcher, scientific officer, medical research associate, experimental officer	StimUD EUR Meta	-0.3593	0.1281	-2.805	0.005036	0.01131	0.0048	1.001	0.006608	0.003649	0.004886	https://docs.google.com/spreadsheets/d/1kvPoupSzsSFBNSztMzl04xMoSC3Kcx3CrjVf4yBmESU/edit?ts=5b5f17db#gid=227859291	PHESANT Transformation:22601_0 || CAT-MUL-BINARY-VAR 23213026 || Indicator name x22599_0_0 || Remove indicator var NAs: 271328 || Remove indicator var <0: 0 || Removed 0 examples != 23213026 but with missing value (<0) || sample 88701/1165(89866) ||-Notes:Participants were asked to select a job group by navigating down a three-level tree. This field records the code they selected at the final level of the tree.-Variable type:binary
MVP	Infection/inflammation of internal prosthetic device; implant; and graft	StimUD EUR Meta	0.3876	0.1382	2.805	0.005039	0.0023	0.0009	0.998	0.0068	0.0086949	0.0049	https://phenomics.va.ornl.gov/web/cipher/pheweb	https://www.science.org/doi/10.1126/science.adj1534
MVP	Other retinal disorders	StimUD EUR Meta	0.1496	0.05335	2.804	0.005048	0.027	0.0101	1.1342	0.0338	0.0038876	0.0061	https://phenomics.va.ornl.gov/web/cipher/pheweb	https://www.science.org/doi/10.1126/science.adj1950
UK Biobank	Job coding: non-commissioned officers or other rank of armed forces	StimUD EUR Meta	0.3252	0.116	2.802	0.005074	0.01467	0.004796	0.9964	0.006733	0.009023	0.004798	https://docs.google.com/spreadsheets/d/1kvPoupSzsSFBNSztMzl04xMoSC3Kcx3CrjVf4yBmESU/edit?ts=5b5f17db#gid=227859291	PHESANT Transformation:22601_0 || CAT-MUL-BINARY-VAR 33113434 || Indicator name x22599_0_0 || Remove indicator var NAs: 271328 || Remove indicator var <0: 0 || Removed 0 examples != 33113434 but with missing value (<0) || sample 87863/2003(89866) ||-Notes:Participants were asked to select a job group by navigating down a three-level tree. This field records the code they selected at the final level of the tree.-Variable type:binary
MVP	Conjunctivitis, infectious	StimUD EUR Meta	0.2918	0.1042	2.801	0.005094	0.0031	0.001	1.0195	0.006	0.0092133	0.005	https://phenomics.va.ornl.gov/web/cipher/pheweb	https://www.science.org/doi/10.1126/science.adj1998
UKB (EUR)	Stroke	StimUD EUR Meta	0.3128	0.1117	2.799	0.0051	0.0041	0.0012	1.0055	0.0063	4.0061e-05	0.0051	https://docs.google.com/spreadsheets/d/1kvPoupSzsSFBNSztMzl04xMoSC3Kcx3CrjVf4yBmESU/edit?gid=178908679
UK Biobank	Asthma, hospital admissions 1	StimUD EUR Meta	0.2749	0.09827	2.798	0.005146	0.003735	0.001283	1.01	0.007104	0.0002035	0.005024	https://docs.google.com/spreadsheets/d/1kvPoupSzsSFBNSztMzl04xMoSC3Kcx3CrjVf4yBmESU/edit?ts=5b5f17db#gid=227859291	PHESANT Transformation:NA-Notes:NA-Variable type:categorical-Phenotype ID:ASTHMA_HOSPITAL1
UK Biobank	Diagnoses - main ICD10: K30 Dyspepsia	StimUD EUR Meta	0.3702	0.1325	2.795	0.005194	0.003022	0.001239	1.004	0.006922	0.008355	0.005066	https://docs.google.com/spreadsheets/d/1kvPoupSzsSFBNSztMzl04xMoSC3Kcx3CrjVf4yBmESU/edit?ts=5b5f17db#gid=227859291	PHESANT Transformation:NA-Notes:NA-Variable type:categorical-Phenotype ID:K30
UK Biobank	Coffee type: Decaffeinated coffee (any type)	StimUD EUR Meta	-0.1878	0.06729	-2.791	0.005254	0.01407	0.001873	1.016	0.00738	-0.0008444	0.00611	https://docs.google.com/spreadsheets/d/1kvPoupSzsSFBNSztMzl04xMoSC3Kcx3CrjVf4yBmESU/edit?ts=5b5f17db#gid=227859291	PHESANT Transformation:1508_0 || CAT-SINGLE || CAT-SINGLE-BINARY-VAR: 1 || Inc(>=10): 1(55310) ||-Notes:ACE touchscreen question What type of coffee do you usually drink? If the participant activated the Help button they were shown the message: If you drink more than one type of coffee, please select the one that you drink the most. If you are unsure, select Do not know. ~F1508~ was collected from participants who indicated that they drank at least 1 cup of coffee each day or less than one cup each day, as defined by their answers to ~F1498~-Variable type:binary
UK Biobank	Bleeding gums	StimUD EUR Meta	0.133	0.04766	2.79	0.005266	0.04405	0.003286	1.034	0.008268	-0.01144	0.005197	https://data.bris.ac.uk/data/dataset/2j2rqgzedxlq02oqbb4vmycnc2	UK Biobank GWAS on having bleeding gums
MVP	Cramp of limb	StimUD EUR Meta	0.2319	0.08319	2.788	0.005301	0.0045	0.0013	1.0281	0.0075	-0.0058305	0.005	https://phenomics.va.ornl.gov/web/cipher/pheweb	https://www.science.org/doi/10.1126/science.adj2723
UK Biobank	Mouth/teeth dental problems: Painful gums	StimUD EUR Meta	0.2563	0.09197	2.786	0.00533	0.005628	0.001239	1.008	0.006716	0.00195	0.005261	https://docs.google.com/spreadsheets/d/1kvPoupSzsSFBNSztMzl04xMoSC3Kcx3CrjVf4yBmESU/edit?ts=5b5f17db#gid=227859291	PHESANT Transformation:6149_0 || CAT-MUL-BINARY-VAR 2 || NO_NAN Remove NA participants 512 || Removed 841 examples != 2 but with missing value (<0) || sample 349726/10115(359841) ||-Notes:ACE touchscreen question Do you have any of the following? (You can select more than one answer) The following checks were performed: If code -7 was selected, then no additional choices were allowed. If code -3 was selected, then no additional choices were allowed. If the participant activated the Help button they were shown the message: Answer this question thinking about the past year.-Variable type:binary
UK Biobank	Job coding: software professional, analyst-programmer, computer programmer, software analyst or engineer, systems designer or programmer	StimUD EUR Meta	-0.6489	0.2331	-2.784	0.005365	0.008246	0.004816	1.022	0.006645	0.003773	0.005422	https://docs.google.com/spreadsheets/d/1kvPoupSzsSFBNSztMzl04xMoSC3Kcx3CrjVf4yBmESU/edit?ts=5b5f17db#gid=227859291	PHESANT Transformation:22601_0 || CAT-MUL-BINARY-VAR 21323059 || Indicator name x22599_0_0 || Remove indicator var NAs: 271328 || Remove indicator var <0: 0 || Removed 0 examples != 21323059 but with missing value (<0) || sample 86421/3445(89866) ||-Notes:Participants were asked to select a job group by navigating down a three-level tree. This field records the code they selected at the final level of the tree.-Variable type:binary
UK Biobank	Transport type for commuting to job workplace: Car/motor vehicle	StimUD EUR Meta	0.1983	0.07126	2.783	0.005381	0.01997	0.00272	1.032	0.007127	-0.0004172	0.005407	https://docs.google.com/spreadsheets/d/1kvPoupSzsSFBNSztMzl04xMoSC3Kcx3CrjVf4yBmESU/edit?ts=5b5f17db#gid=227859291	PHESANT Transformation:6143_0 || CAT-MUL-BINARY-VAR 1 || NO_NAN Remove NA participants 170220 || Removed 142 examples != 1 but with missing value (<0) || sample 38351/152481(190832) ||-Notes:ACE touchscreen question What types of transport do you use to get to and from work? (You can select more than one answer) The following checks were performed: If code -7 was selected, then no additional choices were allowed. If code -3 was selected, then no additional choices were allowed. If the participant activated the Help button they were shown the message: If you have more than one 'current job' then answer this question for your MAIN job only. If you use more than one form of transport then select all that apply ~F6143~ was collected from participants who indicated they were in paid employment or self-employed, as defined by their answers to ~F6142~ except those who indicated they always work from home, as defined by their answers to ~F6142~-Variable type:binary
MVP	Purpura and other hemorrhagic conditions	StimUD EUR Meta	0.1578	0.05672	2.781	0.005414	0.0134	0.0019	1.1088	0.0116	0.022528	0.006	https://phenomics.va.ornl.gov/web/cipher/pheweb	https://www.science.org/doi/10.1126/science.adj1803
UK Biobank	Body mass index (BMI)	StimUD EUR Meta	0.07924	0.0285	2.78	0.005436	0.2439	0.009005	1.094	0.02177	0.01803	0.008119	https://docs.google.com/spreadsheets/d/1kvPoupSzsSFBNSztMzl04xMoSC3Kcx3CrjVf4yBmESU/edit?ts=5b5f17db#gid=227859291	PHESANT Transformation:23104_0|| CONTINUOUS MAIN || CONTINUOUS || ||-Notes:Body composition estimation by impedance measurement. Body Mass Index. Increments of 0.1 .-Variable type:continuous_raw
CKDGen Consortium	cystatin-based estimated glomerular filtration rate (eGFR	StimUD EUR Meta	-0.07347	0.02645	-2.778	0.005475	0.1281	0.02236	0.753	0.04536	-0.004426	0.006659	https://ckdgen.imbi.uni-freiburg.de/datasets/Stanzick_2021	https://ckdgen.imbi.uni-freiburg.de/datasets/Stanzick_2021
MVP	Wheezing	StimUD EUR Meta	0.3485	0.1255	2.777	0.005482	0.0025	0.0011	1.0066	0.0074	0.0054935	0.0047	https://phenomics.va.ornl.gov/web/cipher/pheweb	https://www.science.org/doi/10.1126/science.adj2249
MVP	Intestinal infection	StimUD EUR Meta	0.2388	0.08625	2.769	0.005618	0.004	0.001	1.0155	0.0073	0.017497	0.0051	https://phenomics.va.ornl.gov/web/cipher/pheweb	https://www.science.org/doi/10.1126/science.adj1506
MVP	Cholecystitis without cholelithiasis	StimUD EUR Meta	0.365	0.1319	2.768	0.00564	0.0026	0.0011	1.037	0.0077	0.0029716	0.0049	https://phenomics.va.ornl.gov/web/cipher/pheweb	https://www.science.org/doi/10.1126/science.adj2386
UK Biobank	Weight change during worst episode of depression: Stayed about the same or was on a diet	StimUD EUR Meta	-0.1998	0.07221	-2.767	0.005652	0.05913	0.007984	0.987	0.007027	-0.004098	0.00505	https://docs.google.com/spreadsheets/d/1kvPoupSzsSFBNSztMzl04xMoSC3Kcx3CrjVf4yBmESU/edit?ts=5b5f17db#gid=227859291	PHESANT Transformation:20536_0 || CAT-SINGLE || CAT-SINGLE-BINARY-VAR: 0 || Inc(>=10): 0(22981) ||-Notes:Question asked: Did you gain or lose weight without trying, or did you stay about the same weight? Question was asked when ~F20446~ was Yes or ~F20441~ was Yes.-Variable type:binary
UK Biobank	Spread type: Butter/spreadable butter	StimUD EUR Meta	0.1197	0.04327	2.767	0.005654	0.03777	0.002119	1.018	0.009596	-0.002519	0.006102	https://docs.google.com/spreadsheets/d/1kvPoupSzsSFBNSztMzl04xMoSC3Kcx3CrjVf4yBmESU/edit?ts=5b5f17db#gid=227859291	PHESANT Transformation:1428_0 || CAT-SINGLE || CAT-SINGLE-BINARY-VAR: 1 || Inc(>=10): 1(131190) ||-Notes:ACE touchscreen question What type of spread do you mainly use? If the participant activated the Help button they were shown the message: If you use more than one type of spread, please select the one that you use the most. If you are unsure, select Do not know.-Variable type:binary
UK Biobank	Diagnoses - main ICD10: K52 Other non-infective gastro-enteritis and colitis	StimUD EUR Meta	0.2792	0.101	2.764	0.005714	0.005085	0.001233	1.002	0.006417	0.01049	0.005323	https://docs.google.com/spreadsheets/d/1kvPoupSzsSFBNSztMzl04xMoSC3Kcx3CrjVf4yBmESU/edit?ts=5b5f17db#gid=227859291	PHESANT Transformation:NA-Notes:NA-Variable type:categorical-Phenotype ID:K52
UK Biobank	Non-cancer illness code, self-reported: hiatus hernia	StimUD EUR Meta	0.2091	0.0757	2.762	0.005738	0.00832	0.001229	1.031	0.006788	0.001359	0.005397	https://docs.google.com/spreadsheets/d/1kvPoupSzsSFBNSztMzl04xMoSC3Kcx3CrjVf4yBmESU/edit?ts=5b5f17db#gid=227859291	PHESANT Transformation:20002_0 || CAT-MUL-BINARY-VAR 1474 || Indicator name x135_0_0 || Remove indicator var NAs: 53 || Remove indicator var <0: 0 || Removed 0 examples != 1474 but with missing value (<0) || sample 352801/8340(361141) ||-Notes:Code for non-cancer illness. If the participant was uncertain of the type of illness they had had, then they described it to the interviewer (a trained nurse) who attempted to place it within the coding tree. If the illness could not be located in the coding tree then the interviewer entered a free-text description of it. These free-text descriptions were subsequently examined by a doctor and, where possible, matched to entries in the coding tree. Free-text descriptions which could not be matched with very high probability have been marked as unclassifiable.-Variable type:binary
UK Biobank	Feelings of worthlessness during worst period of depression	StimUD EUR Meta	0.2182	0.07909	2.758	0.005808	0.04005	0.007708	1.013	0.00752	0.001822	0.005534	https://docs.google.com/spreadsheets/d/1kvPoupSzsSFBNSztMzl04xMoSC3Kcx3CrjVf4yBmESU/edit?ts=5b5f17db#gid=227859291	PHESANT Transformation:20450_0|| CAT-SINGLE || Inc(>=10): 0(30535) || Inc(>=10): 1(31593) || CAT-SINGLE-BINARY || sample 30535/31593(62128) ||-Notes:Question asked: People sometimes feel down on themselves, no good, worthless. Did you feel this way? Question was asked when ~F20446~ was Yes or ~F20441~ was Yes.-Variable type:binary
MVP	Arterial embolism and thrombosis	StimUD EUR Meta	0.2556	0.0927	2.757	0.005826	0.0043	0.0011	1.0345	0.0074	0.0072849	0.0048	https://phenomics.va.ornl.gov/web/cipher/pheweb	https://www.science.org/doi/10.1126/science.adj2165
MVP	Parkinson's Disease	StimUD EUR Meta	-0.2274	0.08268	-2.751	0.005948	0.0067	0.0014	1.0125	0.0074	0.00725	0.0053	https://phenomics.va.ornl.gov/web/cipher/pheweb	https://www.science.org/doi/10.1126/science.adj1483
MVP	Parkinson's disease	StimUD EUR Meta	-0.2058	0.07484	-2.75	0.005962	0.0065	0.001	1.0395	0.0072	0.014975	0.0057	https://phenomics.va.ornl.gov/web/cipher/pheweb	https://www.science.org/doi/10.1126/science.adj1897
MVP	Osteoporosis	StimUD EUR Meta	0.1416	0.05152	2.748	0.006001	0.0189	0.002	1.0845	0.0095	-0.00095756	0.006	https://phenomics.va.ornl.gov/web/cipher/pheweb	https://www.science.org/doi/10.1126/science.adj2689
MVP (EUR)	Disturbance of skin sensation	StimUD EUR Meta	0.1688	0.06146	2.747	0.006014	0.01299	0.001406	1.052	0.007984	0.007731	0.006007	https://ftp.ncbi.nlm.nih.gov/dbgap/studies/phs002453/analyses/GIA/	Phe_687_4. PheCodes_Dermatological System
MVP	Disturbance of skin sensation	StimUD EUR Meta	0.1688	0.06146	2.747	0.006018	0.013	0.0014	1.0518	0.008	0.0077327	0.006	https://phenomics.va.ornl.gov/web/cipher/pheweb	https://www.science.org/doi/10.1126/science.adj2547
UK Biobank	Nitrogen dioxide air pollution; 2005	StimUD EUR Meta	0.1694	0.06172	2.745	0.006059	0.02009	0.001901	1.062	0.007997	-0.002248	0.005582	https://docs.google.com/spreadsheets/d/1kvPoupSzsSFBNSztMzl04xMoSC3Kcx3CrjVf4yBmESU/edit?ts=5b5f17db#gid=227859291	PHESANT Transformation:24016_0|| CONTINUOUS MAIN || CONTINUOUS || ||-Notes:Nitrogen dioxide; Land Use Regression (LUR) estimate for annual average 2005.-Variable type:continuous_raw
UK Biobank	Starch	StimUD EUR Meta	-0.3455	0.1259	-2.744	0.006062	0.0204	0.008477	1.009	0.006513	-0.004277	0.005139	https://docs.google.com/spreadsheets/d/1kvPoupSzsSFBNSztMzl04xMoSC3Kcx3CrjVf4yBmESU/edit?ts=5b5f17db#gid=227859291	PHESANT Transformation:100023_0|| CONTINUOUS MAIN || CONTINUOUS || ||-Notes:Starch. Estimated intake, based on food and beverage consumption yesterday, excluding any supplements.-Variable type:continuous_raw
MVP	Diseases of the salivary glands	StimUD EUR Meta	0.2476	0.09024	2.744	0.006076	0.0039	0.0011	0.9961	0.0072	0.0020753	0.005	https://phenomics.va.ornl.gov/web/cipher/pheweb	https://www.science.org/doi/10.1126/science.adj2291
MVP (EUR)	Diseases of the salivary glands	StimUD EUR Meta	0.2476	0.09025	2.743	0.006082	0.003947	0.001084	0.9961	0.007183	0.002075	0.005003	https://ftp.ncbi.nlm.nih.gov/dbgap/studies/phs002453/analyses/GIA/	Phe_527. PheCodes_Digestive System
MVP	Sensorineural hearing loss	StimUD EUR Meta	-0.1001	0.03651	-2.743	0.006091	0.0671	0.0035	1.2814	0.0136	0.011075	0.0072	https://phenomics.va.ornl.gov/web/cipher/pheweb	https://www.science.org/doi/10.1126/science.adj2049
UK Biobank	Treatment/medication code: atorvastatin	StimUD EUR Meta	0.1753	0.06392	2.742	0.006112	0.0118	0.001787	1.035	0.009218	-0.001621	0.005466	https://docs.google.com/spreadsheets/d/1kvPoupSzsSFBNSztMzl04xMoSC3Kcx3CrjVf4yBmESU/edit?ts=5b5f17db#gid=227859291	PHESANT Transformation:20003_0 || CAT-MUL-BINARY-VAR 1141146234 || Indicator name x137_0_0 || Remove indicator var NAs: 53 || Remove indicator var <0: 0 || Removed 0 examples != 1141146234 but with missing value (<0) || sample 350336/10805(361141) ||-Notes:Code for treatment Negative codes indicate free-text entry.-Variable type:binary
MVP	Atrial flutter	StimUD EUR Meta	0.1118	0.04085	2.738	0.006187	0.0284	0.004	1.1379	0.0139	0.013967	0.0059	https://phenomics.va.ornl.gov/web/cipher/pheweb	https://www.science.org/doi/10.1126/science.adj2115
UK Biobank	Englyst dietary fibre	StimUD EUR Meta	-0.2538	0.09269	-2.738	0.006187	0.03912	0.009176	1.01	0.007427	-0.003	0.004976	https://docs.google.com/spreadsheets/d/1kvPoupSzsSFBNSztMzl04xMoSC3Kcx3CrjVf4yBmESU/edit?ts=5b5f17db#gid=227859291	PHESANT Transformation:100009_0|| CONTINUOUS MAIN || CONTINUOUS || ||-Notes:Englyst dietary fibre. Estimated intake, based on food and beverage consumption yesterday, excluding any supplements.-Variable type:continuous_raw
UK Biobank	Non-cancer illness code, self-reported: high cholesterol	StimUD EUR Meta	0.115	0.04205	2.734	0.00625	0.0401	0.004801	1.078	0.02211	0.004248	0.006636	https://docs.google.com/spreadsheets/d/1kvPoupSzsSFBNSztMzl04xMoSC3Kcx3CrjVf4yBmESU/edit?ts=5b5f17db#gid=227859291	PHESANT Transformation:20002_0 || CAT-MUL-BINARY-VAR 1473 || Indicator name x135_0_0 || Remove indicator var NAs: 53 || Remove indicator var <0: 0 || Removed 0 examples != 1473 but with missing value (<0) || sample 317184/43957(361141) ||-Notes:Code for non-cancer illness. If the participant was uncertain of the type of illness they had had, then they described it to the interviewer (a trained nurse) who attempted to place it within the coding tree. If the illness could not be located in the coding tree then the interviewer entered a free-text description of it. These free-text descriptions were subsequently examined by a doctor and, where possible, matched to entries in the coding tree. Free-text descriptions which could not be matched with very high probability have been marked as unclassifiable.-Variable type:binary
UK Biobank	Treatment/medication code: fluoxetine	StimUD EUR Meta	0.3061	0.112	2.733	0.006274	0.003261	0.001194	1.01	0.006753	0.01179	0.004593	https://docs.google.com/spreadsheets/d/1kvPoupSzsSFBNSztMzl04xMoSC3Kcx3CrjVf4yBmESU/edit?ts=5b5f17db#gid=227859291	PHESANT Transformation:20003_0 || CAT-MUL-BINARY-VAR 1140879540 || Indicator name x137_0_0 || Remove indicator var NAs: 53 || Remove indicator var <0: 0 || Removed 0 examples != 1140879540 but with missing value (<0) || sample 357001/4140(361141) ||-Notes:Code for treatment Negative codes indicate free-text entry.-Variable type:binary
UK Biobank	Leisure/social activities: Sports club or gym	StimUD EUR Meta	-0.1338	0.049	-2.731	0.006321	0.03111	0.002047	1.038	0.009117	-0.01368	0.005984	https://docs.google.com/spreadsheets/d/1kvPoupSzsSFBNSztMzl04xMoSC3Kcx3CrjVf4yBmESU/edit?ts=5b5f17db#gid=227859291	PHESANT Transformation:6160_0 || CAT-MUL-BINARY-VAR 1 || NO_NAN Remove NA participants 177 || Removed 954 examples != 1 but with missing value (<0) || sample 251590/108473(360063) ||-Notes:ACE touchscreen question Which of the following do you attend once a week or more often? (You can select more than one) The following checks were performed: If code -7 was selected, then no additional choices were allowed. If code -3 was selected, then no additional choices were allowed. If the participant activated the Help button they were shown the message: If this varies, please think about activities in the last year.-Variable type:binary
UK Biobank	Workplace had a lot of cigarette smoke from other people smoking: Sometimes	StimUD EUR Meta	0.3629	0.133	2.73	0.00634	0.01146	0.004797	1.014	0.007599	0.01109	0.004875	https://docs.google.com/spreadsheets/d/1kvPoupSzsSFBNSztMzl04xMoSC3Kcx3CrjVf4yBmESU/edit?ts=5b5f17db#gid=227859291	PHESANT Transformation:22611_0 || CAT-MUL-BINARY-VAR 1 || NO_NAN Remove NA participants 270296 || Removed 730 examples != 1 but with missing value (<0) || sample 45115/45053(90168) ||-Notes:Participant asked Thinking about the place where you worked: Was there a lot of cigarette smoke from other people smoking? Participants were allowed to skip answering this question.-Variable type:binary
MVP	Sarcoidosis	StimUD EUR Meta	-0.2545	0.09356	-2.72	0.006524	0.0041	0.0011	1.0003	0.0073	0.016089	0.0046	https://phenomics.va.ornl.gov/web/cipher/pheweb	https://www.science.org/doi/10.1126/science.adj2566
MVP	Atrophy of edentulous alveolar ridge	StimUD EUR Meta	0.3531	0.13	2.717	0.006592	0.0025	0.0009	0.9997	0.0062	0.0044001	0.0048	https://phenomics.va.ornl.gov/web/cipher/pheweb	https://www.science.org/doi/10.1126/science.adj2284
MVP (EUR)	Atrophy of edentulous alveolar ridge	StimUD EUR Meta	0.3531	0.13	2.717	0.006597	0.002521	0.0009081	0.9997	0.006215	0.0044	0.004777	https://ftp.ncbi.nlm.nih.gov/dbgap/studies/phs002453/analyses/GIA/	Phe_525_2. PheCodes_Digestive System
UK Biobank	Why stopped smoking: Doctor's advice	StimUD EUR Meta	0.2642	0.09728	2.716	0.006611	0.0162	0.004846	0.9996	0.006507	0.001959	0.005227	https://docs.google.com/spreadsheets/d/1kvPoupSzsSFBNSztMzl04xMoSC3Kcx3CrjVf4yBmESU/edit?ts=5b5f17db#gid=227859291	PHESANT Transformation:6157_0 || CAT-MUL-BINARY-VAR 2 || NO_NAN Remove NA participants 271928 || Removed 750 examples != 2 but with missing value (<0) || sample 82160/6356(88516) || SKIP_val:-1 < 0 || SKIP_val:-3 < 0 ||-Notes:ACE touchscreen question Why did you stop smoking? (You can select more than one answer) The following checks were performed: If code -7 was selected, then no additional choices were allowed. If code -1 was selected, then no additional choices were allowed. If code -3 was selected, then no additional choices were allowed. ~F6157~ was collected from participants who indicated that in the past they smoked tobacco on most or all days, as defined by their answers to ~F1249~ and that during the time they smoked they stopped for more than 6 months, as defined by their answers to ~F1249~-Variable type:binary
UK Biobank	Workplace very noisy: Sometimes	StimUD EUR Meta	0.2948	0.1087	2.713	0.00667	0.01524	0.004929	1.021	0.007273	0.009553	0.004842	https://docs.google.com/spreadsheets/d/1kvPoupSzsSFBNSztMzl04xMoSC3Kcx3CrjVf4yBmESU/edit?ts=5b5f17db#gid=227859291	PHESANT Transformation:22606_0 || CAT-MUL-BINARY-VAR 1 || NO_NAN Remove NA participants 270211 || Removed 206 examples != 1 but with missing value (<0) || sample 39088/51689(90777) ||-Notes:Participant asked Thinking about the place where you worked: Was it very noisy? Participants were allowed to skip answering this question.-Variable type:binary
MVP	Cardiomyopathy	StimUD EUR Meta	0.1352	0.04986	2.711	0.006707	0.0177	0.0018	1.1088	0.0095	0.013718	0.0058	https://phenomics.va.ornl.gov/web/cipher/pheweb	https://www.science.org/doi/10.1126/science.adj2089
MVP	erythrocyte sedimentation rate (ESR, mean, inv-norm transformed)	StimUD EUR Meta	0.1717	0.06339	2.709	0.006754	0.0803	0.0139	1.0737	0.0083	0.0029013	0.005	https://phenomics.va.ornl.gov/web/cipher/pheweb	https://www.science.org/doi/10.1126/science.adj1314
UK Biobank	Coffee type: Ground coffee (include espresso, filter etc)	StimUD EUR Meta	-0.1118	0.0413	-2.706	0.0068	0.06109	0.003363	1.05	0.01016	-0.01655	0.00647	https://docs.google.com/spreadsheets/d/1kvPoupSzsSFBNSztMzl04xMoSC3Kcx3CrjVf4yBmESU/edit?ts=5b5f17db#gid=227859291	PHESANT Transformation:1508_0 || CAT-SINGLE || CAT-SINGLE-BINARY-VAR: 3 || Inc(>=10): 3(64962) ||-Notes:ACE touchscreen question What type of coffee do you usually drink? If the participant activated the Help button they were shown the message: If you drink more than one type of coffee, please select the one that you drink the most. If you are unsure, select Do not know. ~F1508~ was collected from participants who indicated that they drank at least 1 cup of coffee each day or less than one cup each day, as defined by their answers to ~F1498~-Variable type:binary
UK Biobank	Body mass index (BMI)	StimUD EUR Meta	0.07661	0.02831	2.706	0.006801	0.2438	0.00899	1.095	0.02193	0.01755	0.008235	https://docs.google.com/spreadsheets/d/1kvPoupSzsSFBNSztMzl04xMoSC3Kcx3CrjVf4yBmESU/edit?ts=5b5f17db#gid=227859291	PHESANT Transformation:21001_0|| CONTINUOUS MAIN || CONTINUOUS || ||-Notes:BMI value here is constructed from height and weight measured during the initial Assessment Centre visit. Value is not present if either of these readings were omitted.-Variable type:continuous_raw
MVP	Squamous cell carcinoma	StimUD EUR Meta	0.152	0.05618	2.705	0.006827	0.0197	0.0051	1.123	0.0321	0.003034	0.0056	https://phenomics.va.ornl.gov/web/cipher/pheweb	https://www.science.org/doi/10.1126/science.adj1595
MVP (EUR)	Squamous cell carcinoma	StimUD EUR Meta	0.152	0.05618	2.705	0.006829	0.01968	0.005097	1.123	0.03207	0.003035	0.005602	https://ftp.ncbi.nlm.nih.gov/dbgap/studies/phs002453/analyses/GIA/	Phe_172_22. PheCodes_Neoplasms
MVP	Biological Father: Cancer, Prostate	StimUD EUR Meta	-0.2176	0.08048	-2.704	0.006846	0.0069	0.0015	1.0757	0.008	-0.012693	0.0052	https://phenomics.va.ornl.gov/web/cipher/pheweb	https://www.science.org/doi/10.1126/science.adj1270
MVP	Other acquired musculoskeletal deformity	StimUD EUR Meta	0.2968	0.1098	2.702	0.006885	0.0033	0.0009	1.0261	0.0066	0.0041354	0.005	https://phenomics.va.ornl.gov/web/cipher/pheweb	https://www.science.org/doi/10.1126/science.adj2670
UK Biobank	Cereal type: Other (e.g. Cornflakes, Frosties)	StimUD EUR Meta	0.1209	0.04479	2.698	0.006969	0.0326	0.002233	1.033	0.008564	0.01065	0.005286	https://docs.google.com/spreadsheets/d/1kvPoupSzsSFBNSztMzl04xMoSC3Kcx3CrjVf4yBmESU/edit?ts=5b5f17db#gid=227859291	PHESANT Transformation:1468_0 || CAT-SINGLE || CAT-SINGLE-BINARY-VAR: 5 || Inc(>=10): 5(58105) ||-Notes:ACE touchscreen question What type of cereal do you mainly eat? If the participant activated the Help button they were shown the message: If you eat more than one type of cereal, please select the one that you eat the most. If you are unsure, select Do not know. ~F1468~ was collected from all participants except those who indicated that they do not eat cereal or less than one bowl of cereal each week, as defined by their answers to ~F1458~-Variable type:binary
MVP	Contracture of palmar fascia [Dupuytren's disease]	StimUD EUR Meta	0.1612	0.05975	2.698	0.006978	0.0161	0.0035	1.1233	0.0335	-0.0016036	0.0065	https://phenomics.va.ornl.gov/web/cipher/pheweb	https://www.science.org/doi/10.1126/science.adj2647
UK Biobank	Major coronary heart disease event excluding revascularizations	StimUD EUR Meta	0.1311	0.04861	2.697	0.006996	0.01833	0.00195	1.006	0.008817	0.01229	0.004959	https://docs.google.com/spreadsheets/d/1kvPoupSzsSFBNSztMzl04xMoSC3Kcx3CrjVf4yBmESU/edit?ts=5b5f17db#gid=227859291	PHESANT Transformation:NA-Notes:NA-Variable type:categorical-Phenotype ID:I9_CHD_NOREV
UK Biobank	Major coronary heart disease event	StimUD EUR Meta	0.1311	0.04861	2.697	0.006996	0.01833	0.00195	1.006	0.008817	0.01229	0.004959	https://docs.google.com/spreadsheets/d/1kvPoupSzsSFBNSztMzl04xMoSC3Kcx3CrjVf4yBmESU/edit?ts=5b5f17db#gid=227859291	PHESANT Transformation:NA-Notes:NA-Variable type:categorical-Phenotype ID:I9_CHD
UK Biobank	Treatment/medication code: ibuprofen	StimUD EUR Meta	0.1593	0.05906	2.697	0.007005	0.01377	0.001346	1.012	0.007121	0.005205	0.00552	https://docs.google.com/spreadsheets/d/1kvPoupSzsSFBNSztMzl04xMoSC3Kcx3CrjVf4yBmESU/edit?ts=5b5f17db#gid=227859291	PHESANT Transformation:20003_0 || CAT-MUL-BINARY-VAR 1140871310 || Indicator name x137_0_0 || Remove indicator var NAs: 53 || Remove indicator var <0: 0 || Removed 0 examples != 1140871310 but with missing value (<0) || sample 316136/45005(361141) ||-Notes:Code for treatment Negative codes indicate free-text entry.-Variable type:binary
UK Biobank	Mouth/teeth dental problems: Bleeding gums	StimUD EUR Meta	0.1531	0.05686	2.693	0.007086	0.0189	0.001729	1.032	0.008351	-0.00787	0.00572	https://docs.google.com/spreadsheets/d/1kvPoupSzsSFBNSztMzl04xMoSC3Kcx3CrjVf4yBmESU/edit?ts=5b5f17db#gid=227859291	PHESANT Transformation:6149_0 || CAT-MUL-BINARY-VAR 3 || NO_NAN Remove NA participants 512 || Removed 841 examples != 3 but with missing value (<0) || sample 313147/46694(359841) ||-Notes:ACE touchscreen question Do you have any of the following? (You can select more than one answer) The following checks were performed: If code -7 was selected, then no additional choices were allowed. If code -3 was selected, then no additional choices were allowed. If the participant activated the Help button they were shown the message: Answer this question thinking about the past year.-Variable type:binary
MVP	creatinine (mean, inv-norm transformed)	StimUD EUR Meta	-0.07823	0.02906	-2.692	0.007101	0.1942	0.0156	1.8157	0.0672	-0.010115	0.0083	https://phenomics.va.ornl.gov/web/cipher/pheweb	https://www.science.org/doi/10.1126/science.adj1258
CARDIoGRAM	Coronary artery disease	StimUD EUR Meta	0.1481	0.0551	2.6872	0.0072	0.0931	0.0121	1.0259	0.0091	-0.0047	0.0054	https://cardiogramplusc4d.org/data-downloads/
UK Biobank	Treatment/medication code: lansoprazole	StimUD EUR Meta	0.1702	0.06345	2.683	0.007291	0.01091	0.001573	1.014	0.008348	0.01108	0.005076	https://docs.google.com/spreadsheets/d/1kvPoupSzsSFBNSztMzl04xMoSC3Kcx3CrjVf4yBmESU/edit?ts=5b5f17db#gid=227859291	PHESANT Transformation:20003_0 || CAT-MUL-BINARY-VAR 1140864752 || Indicator name x137_0_0 || Remove indicator var NAs: 53 || Remove indicator var <0: 0 || Removed 0 examples != 1140864752 but with missing value (<0) || sample 348309/12832(361141) ||-Notes:Code for treatment Negative codes indicate free-text entry.-Variable type:binary
UK Biobank	Tense, sore, or aching muscles during worst period of anxiety	StimUD EUR Meta	0.2631	0.09805	2.683	0.0073	0.06016	0.0144	1.002	0.006753	0.005069	0.005403	https://docs.google.com/spreadsheets/d/1kvPoupSzsSFBNSztMzl04xMoSC3Kcx3CrjVf4yBmESU/edit?ts=5b5f17db#gid=227859291	PHESANT Transformation:20417_0|| CAT-SINGLE || Inc(>=10): 1(12996) || Inc(>=10): 0(20305) || CAT-SINGLE-BINARY || sample 20305/12996(33301) ||-Notes:Question asked: When you were worried or anxious, were you also: Having tense, sore, or aching muscles? Question was asked when ~F20425~ was Yes or ~F20420~ was at least 6 months.-Variable type:binary
UK Biobank	Retinal detachments and breaks	StimUD EUR Meta	-0.1912	0.07131	-2.682	0.007329	0.007649	0.001383	1.006	0.006812	0.001358	0.0049	https://docs.google.com/spreadsheets/d/1kvPoupSzsSFBNSztMzl04xMoSC3Kcx3CrjVf4yBmESU/edit?ts=5b5f17db#gid=227859291	PHESANT Transformation:NA-Notes:NA-Variable type:categorical-Phenotype ID:H7_RETINALDETACH
MVP	Other sprains and strains	StimUD EUR Meta	0.5072	0.1892	2.681	0.007345	0.0015	0.0009	1.0086	0.0061	0.0026842	0.0048	https://phenomics.va.ornl.gov/web/cipher/pheweb	https://www.science.org/doi/10.1126/science.adj2778
MVP	prothrombin time (PT, mean, inv-norm transformed)	StimUD EUR Meta	-0.225	0.08418	-2.673	0.007523	0.0311	0.016	1.1156	0.0353	-0.00060003	0.0052	https://phenomics.va.ornl.gov/web/cipher/pheweb	https://www.science.org/doi/10.1126/science.adj2847
MVP	Carditis	StimUD EUR Meta	0.4806	0.1802	2.668	0.007637	0.0018	0.001	1.0237	0.0071	0.0074736	0.0053	https://phenomics.va.ornl.gov/web/cipher/pheweb	https://www.science.org/doi/10.1126/science.adj2085
MVP	Chronic ulcer of leg or foot	StimUD EUR Meta	0.1272	0.04774	2.664	0.007712	0.02	0.0017	1.1191	0.0093	0.0091872	0.0059	https://phenomics.va.ornl.gov/web/cipher/pheweb	https://www.science.org/doi/10.1126/science.adj2593
MVP (EUR)	Chronic ulcer of leg or foot	StimUD EUR Meta	0.1272	0.04774	2.664	0.007713	0.01997	0.00169	1.119	0.009317	0.009187	0.005885	https://ftp.ncbi.nlm.nih.gov/dbgap/studies/phs002453/analyses/GIA/	Phe_707_2. PheCodes_Dermatological System
MVP	Hereditary disturbances in tooth structure	StimUD EUR Meta	0.3235	0.1214	2.664	0.007729	0.0024	0.0009	0.9965	0.0067	-0.0038036	0.0046	https://phenomics.va.ornl.gov/web/cipher/pheweb	https://www.science.org/doi/10.1126/science.adj2267
UK Biobank	Never eat eggs, dairy, wheat, sugar: Dairy products	StimUD EUR Meta	0.3071	0.1154	2.661	0.007781	0.003456	0.001082	1.013	0.005819	0.0003203	0.005004	https://docs.google.com/spreadsheets/d/1kvPoupSzsSFBNSztMzl04xMoSC3Kcx3CrjVf4yBmESU/edit?ts=5b5f17db#gid=227859291	PHESANT Transformation:6144_0 || CAT-MUL-BINARY-VAR 2 || NO_NAN Remove NA participants 1417 || Removed 0 examples != 2 but with missing value (<0) || sample 351854/7923(359777) ||-Notes:ACE touchscreen question Which of the following do you NEVER eat? (You can select more than one answer) The following checks were performed: If code 5 was selected, then no additional choices were allowed. If code -3 was selected, then no additional choices were allowed.-Variable type:binary
UK Biobank	Pregnancy, childbirth and the puerperium	StimUD EUR Meta	-0.3244	0.1219	-2.661	0.007789	0.002909	0.001172	1.007	0.006342	0.007358	0.005089	https://docs.google.com/spreadsheets/d/1kvPoupSzsSFBNSztMzl04xMoSC3Kcx3CrjVf4yBmESU/edit?ts=5b5f17db#gid=227859291	PHESANT Transformation:NA-Notes:NA-Variable type:categorical-Phenotype ID:XV_PREGNANCY_BIRTH
UK Biobank	logMAR, final (right)	StimUD EUR Meta	0.3196	0.1202	2.66	0.007812	0.01625	0.005993	1.004	0.007335	0.002654	0.00482	https://docs.google.com/spreadsheets/d/1kvPoupSzsSFBNSztMzl04xMoSC3Kcx3CrjVf4yBmESU/edit?ts=5b5f17db#gid=227859291	PHESANT Transformation:5201_0|| CONTINUOUS MAIN || CONTINUOUS || ||-Notes:Visual acuity (right), final logMAR-Variable type:continuous_raw
UK Biobank	Diagnoses - main ICD10: K43 Ventral hernia	StimUD EUR Meta	0.2723	0.1024	2.659	0.007836	0.004452	0.001182	1.004	0.006342	0.01025	0.005363	https://docs.google.com/spreadsheets/d/1kvPoupSzsSFBNSztMzl04xMoSC3Kcx3CrjVf4yBmESU/edit?ts=5b5f17db#gid=227859291	PHESANT Transformation:NA-Notes:NA-Variable type:categorical-Phenotype ID:K43
UK Biobank	Did your sleep change?	StimUD EUR Meta	0.4002	0.1506	2.657	0.007894	0.02005	0.008951	1.005	0.007102	-0.00537	0.005755	https://docs.google.com/spreadsheets/d/1kvPoupSzsSFBNSztMzl04xMoSC3Kcx3CrjVf4yBmESU/edit?ts=5b5f17db#gid=227859291	PHESANT Transformation:20532_0|| CAT-SINGLE || Inc(>=10): 1(45540) || Inc(>=10): 0(11546) || CAT-SINGLE-BINARY || sample 11546/45540(57086) ||-Notes:Question asked: Did your sleep change? Question was asked when ~F20446~ was Yes or ~F20441~ was Yes.-Variable type:binary
UK Biobank	Treatment/medication code: serevent 25mcg inhaler	StimUD EUR Meta	0.3704	0.1395	2.656	0.007914	0.002995	0.001221	1.01	0.006811	-0.007302	0.005008	https://docs.google.com/spreadsheets/d/1kvPoupSzsSFBNSztMzl04xMoSC3Kcx3CrjVf4yBmESU/edit?ts=5b5f17db#gid=227859291	PHESANT Transformation:20003_0 || CAT-MUL-BINARY-VAR 1140862148 || Indicator name x137_0_0 || Remove indicator var NAs: 53 || Remove indicator var <0: 0 || Removed 0 examples != 1140862148 but with missing value (<0) || sample 360145/996(361141) ||-Notes:Code for treatment Negative codes indicate free-text entry.-Variable type:binary
MVP	Other disorders of biliary tract	StimUD EUR Meta	0.4009	0.151	2.655	0.007932	0.0022	0.0011	1.0114	0.0078	-0.0011398	0.0052	https://phenomics.va.ornl.gov/web/cipher/pheweb	https://www.science.org/doi/10.1126/science.adj2390
UK Biobank	Duration to first press of snap-button in each round	StimUD EUR Meta	0.1	0.0377	2.654	0.007957	0.05606	0.002584	1.04	0.01043	0.01118	0.006585	https://docs.google.com/spreadsheets/d/1kvPoupSzsSFBNSztMzl04xMoSC3Kcx3CrjVf4yBmESU/edit?ts=5b5f17db#gid=227859291	PHESANT Transformation:404_0|| INTEGER || CONTINUOUS || ||-Notes:This gives the interval between the cards being displayed and the participant pressing the snap-button to indicate a match. Note that the time is recorded regardless of whether the cards shown formed a matching pair. ~F401~ and ~F402~ need to be compared to determine if the cards were the same. Each pair was displayed for 2 seconds, followed by a 1 second gap. If the button-press occurred during a gap then it was recorded against the previous pair, giving a value in the range 2001-2999ms.-Variable type:continuous_raw
MVP	Late effects of cerebrovascular disease	StimUD EUR Meta	0.174	0.06571	2.648	0.008093	0.008	0.0014	1.0411	0.0082	0.012982	0.0053	https://phenomics.va.ornl.gov/web/cipher/pheweb	https://www.science.org/doi/10.1126/science.adj2149
MVP	erythrocyte sedimentation rate (ESR, maximum, inv-norm transformed)	StimUD EUR Meta	0.1806	0.06823	2.646	0.008136	0.0672	0.0131	1.0621	0.0079	0.00098415	0.005	https://phenomics.va.ornl.gov/web/cipher/pheweb	https://www.science.org/doi/10.1126/science.adj1313
MVP	Non-healing surgical wound	StimUD EUR Meta	0.3234	0.1225	2.641	0.008264	0.0026	0.001	1.0051	0.0064	0.0095881	0.0051	https://phenomics.va.ornl.gov/web/cipher/pheweb	https://www.science.org/doi/10.1126/science.adj2796
UK Biobank	Own or rent accommodation lived in: Own with a mortgage	StimUD EUR Meta	0.1871	0.07091	2.639	0.008327	0.009564	0.001423	1.01	0.007326	0.00329	0.005385	https://docs.google.com/spreadsheets/d/1kvPoupSzsSFBNSztMzl04xMoSC3Kcx3CrjVf4yBmESU/edit?ts=5b5f17db#gid=227859291	PHESANT Transformation:680_0 || CAT-SINGLE || CAT-SINGLE-BINARY-VAR: 2 || Inc(>=10): 2(131233) ||-Notes:ACE touchscreen question Do you own or rent the accommodation that you live in? If the participant activated the Help button they were shown the message: Please select: - Own outright if you or someone in your household owns the accommodation that you live in. - Own with mortagage if you or someone in your household has a mortagage on the accommodation that you live in. ~F680~ was collected from participants except those who indicated they were living in a sheltered accommodation or in a care home, as defined by their answers to ~F670~-Variable type:binary
MVP	Intracranial hemorrhage	StimUD EUR Meta	0.4237	0.1611	2.631	0.008518	0.002	0.001	1.0162	0.0067	0.0024005	0.0054	https://phenomics.va.ornl.gov/web/cipher/pheweb	https://www.science.org/doi/10.1126/science.adj2135
UK Biobank	Professional informed about depression	StimUD EUR Meta	0.241	0.09167	2.629	0.008555	0.03662	0.007709	1.01	0.007423	0.0009944	0.005458	https://docs.google.com/spreadsheets/d/1kvPoupSzsSFBNSztMzl04xMoSC3Kcx3CrjVf4yBmESU/edit?ts=5b5f17db#gid=227859291	PHESANT Transformation:20448_0|| CAT-SINGLE || Inc(>=10): 1(42728) || Inc(>=10): 0(23574) || CAT-SINGLE-BINARY || sample 23574/42728(66302) ||-Notes:Question asked: Did you ever tell a professional about these problems (medical doctor, psychologist, social worker, counsellor, nurse, clergy, or other helping professional)? Question was asked when ~F20446~ was Yes or ~F20441~ was Yes.-Variable type:binary
UK Biobank	Diagnoses - main ICD10: F32 Depressive episode	StimUD EUR Meta	0.3067	0.1167	2.628	0.008577	0.002986	0.001041	1.002	0.00633	0.001259	0.005142	https://docs.google.com/spreadsheets/d/1kvPoupSzsSFBNSztMzl04xMoSC3Kcx3CrjVf4yBmESU/edit?ts=5b5f17db#gid=227859291	PHESANT Transformation:NA-Notes:NA-Variable type:categorical-Phenotype ID:F32
UK Biobank	Started insulin within one year diagnosis of diabetes	StimUD EUR Meta	-0.251	0.0955	-2.628	0.008592	0.1086	0.03983	1.012	0.008101	0.01359	0.005551	https://docs.google.com/spreadsheets/d/1kvPoupSzsSFBNSztMzl04xMoSC3Kcx3CrjVf4yBmESU/edit?ts=5b5f17db#gid=227859291	PHESANT Transformation:2986_0|| CAT-SINGLE || Inc(>=10): 0(14416) || Inc(>=10): 1(1999) || CAT-SINGLE-BINARY || sample 14416/1999(16415) ||-Notes:ACE touchscreen question Did you start insulin within one year of your diagnosis of diabetes? ~F2986~ was collected from men who indicated that a doctor had told them they have diabetes, as defined by their answers to ~F2443~ and all women except those who indicated they had diabetes only during pregnancy, as defined by their answers to ~F2443~-Variable type:binary
MVP	Seborrheic keratosis	StimUD EUR Meta	0.1055	0.04018	2.627	0.008625	0.0407	0.0048	1.2781	0.0297	-0.004918	0.0063	https://phenomics.va.ornl.gov/web/cipher/pheweb	https://www.science.org/doi/10.1126/science.adj2575
MVP (EUR)	Seborrheic keratosis	StimUD EUR Meta	0.1055	0.04019	2.626	0.008638	0.04071	0.004835	1.278	0.0297	-0.004918	0.006292	https://ftp.ncbi.nlm.nih.gov/dbgap/studies/phs002453/analyses/GIA/	Phe_702_2. PheCodes_Dermatological System
UK Biobank	Non-butter spread type details: Polyunsaturated/sunflower oil based spread (eg: Flora)	StimUD EUR Meta	-0.3296	0.1255	-2.625	0.008654	0.005669	0.002359	1.002	0.006668	0.002421	0.005314	https://docs.google.com/spreadsheets/d/1kvPoupSzsSFBNSztMzl04xMoSC3Kcx3CrjVf4yBmESU/edit?ts=5b5f17db#gid=227859291	PHESANT Transformation:2654_0 || CAT-SINGLE || CAT-SINGLE-BINARY-VAR: 7 || Inc(>=10): 7(64325) ||-Notes:ACE touchscreen question What type of spread do you mainly use? If the participant activated the Help button they were shown the message: If you use more than one type of spread, please select the one that you use the most. If you are unsure, select Do not know. ~F2654~ was collected from participants who indicated they mainly use another type of spread/margarine rather than butter/spreadable butter or do not know what they use, as defined by their answers to ~F1428~-Variable type:binary
MVP	Chronic pulmonary heart disease	StimUD EUR Meta	0.1713	0.06536	2.621	0.008773	0.0078	0.0011	1.0526	0.0074	0.012486	0.0051	https://phenomics.va.ornl.gov/web/cipher/pheweb	https://www.science.org/doi/10.1126/science.adj2080
MVP	Acute pharyngitis	StimUD EUR Meta	0.1918	0.07322	2.619	0.008824	0.0073	0.0013	1.0337	0.008	0.019567	0.0055	https://phenomics.va.ornl.gov/web/cipher/pheweb	https://www.science.org/doi/10.1126/science.adj2194
UK Biobank	Diagnoses - main ICD10: N92 Excessive, frequent and irregular menstruation	StimUD EUR Meta	0.2085	0.07962	2.618	0.008838	0.006588	0.001498	1.004	0.007846	0.00384	0.005101	https://docs.google.com/spreadsheets/d/1kvPoupSzsSFBNSztMzl04xMoSC3Kcx3CrjVf4yBmESU/edit?ts=5b5f17db#gid=227859291	PHESANT Transformation:NA-Notes:NA-Variable type:categorical-Phenotype ID:N92
MVP	Disorders of penis	StimUD EUR Meta	0.242	0.09243	2.618	0.008852	0.0051	0.0012	1.0467	0.0071	0.013053	0.0062	https://phenomics.va.ornl.gov/web/cipher/pheweb	https://www.science.org/doi/10.1126/science.adj2471
MVP	Biological Sibling: Chronic Lung Disease including COPD, Emphysema or Bronchitis	StimUD EUR Meta	0.2056	0.07862	2.615	0.008912	0.0079	0.0015	1.0424	0.0075	0.017034	0.0056	https://phenomics.va.ornl.gov/web/cipher/pheweb	https://www.science.org/doi/10.1126/science.adj2875
UK Biobank (EUR)	Phosphate	StimUD EUR Meta	0.09439	0.03618	2.609	0.00908	0.09981	0.008398	1.245	0.03122	-0.006843	0.007185	https://pan-ukb-us-east-1.s3.amazonaws.com/sumstats_flat_files/biomarkers-30810-both_sexes-irnt.tsv.bgz	EUR: biomarkers : 30810 : Biological samples > Assay results > Blood assays > Blood biochemistry
UK Biobank	Spread type: Other type of spread/margarine	StimUD EUR Meta	-0.113	0.04335	-2.607	0.009141	0.02767	0.001665	1.011	0.007895	0.006165	0.005742	https://docs.google.com/spreadsheets/d/1kvPoupSzsSFBNSztMzl04xMoSC3Kcx3CrjVf4yBmESU/edit?ts=5b5f17db#gid=227859291	PHESANT Transformation:1428_0 || CAT-SINGLE || CAT-SINGLE-BINARY-VAR: 3 || Inc(>=10): 3(190593) ||-Notes:ACE touchscreen question What type of spread do you mainly use? If the participant activated the Help button they were shown the message: If you use more than one type of spread, please select the one that you use the most. If you are unsure, select Do not know.-Variable type:binary
MVP	prothrombin time (PT, minimum, inv-norm transformed)	StimUD EUR Meta	-0.2577	0.09894	-2.605	0.009185	0.0303	0.0169	1.1194	0.0353	-0.00057269	0.0058	https://phenomics.va.ornl.gov/web/cipher/pheweb	https://www.science.org/doi/10.1126/science.adj2848
MVP	Respiratory abnormalities	StimUD EUR Meta	0.1948	0.07484	2.603	0.009237	0.0059	0.001	1.0647	0.0072	0.020553	0.0056	https://phenomics.va.ornl.gov/web/cipher/pheweb	https://www.science.org/doi/10.1126/science.adj2254
MVP	Abnormal coagulation profile	StimUD EUR Meta	0.2994	0.1151	2.601	0.009308	0.0027	0.001	1.0286	0.007	0.003465	0.0049	https://phenomics.va.ornl.gov/web/cipher/pheweb	https://www.science.org/doi/10.1126/science.adj1802
MVP	Osteoporosis NOS	StimUD EUR Meta	0.134	0.05155	2.6	0.009326	0.0191	0.002	1.0825	0.0094	-0.00015672	0.006	https://phenomics.va.ornl.gov/web/cipher/pheweb	https://www.science.org/doi/10.1126/science.adj2690
MVP	Other unspecified back disorders	StimUD EUR Meta	0.273	0.105	2.6	0.009331	0.0033	0.001	1.0147	0.0071	0.0083585	0.0053	https://phenomics.va.ornl.gov/web/cipher/pheweb	https://www.science.org/doi/10.1126/science.adj2633
UK Biobank and INTERVAL	Red blood cell count	StimUD EUR Meta	-0.08879	0.03415	-2.6	0.009331	0.1937	0.02105	1.018	0.02826	0.004271	0.006607	http://www.bloodcellgenetics.org/	Count of red blood cells per unit volume of blood
UK Biobank	Diagnoses - main ICD10: J34 Other disorders of nose and nasal sinuses	StimUD EUR Meta	0.3358	0.1296	2.59	0.009594	0.003137	0.001249	1.005	0.007128	0.001664	0.004886	https://docs.google.com/spreadsheets/d/1kvPoupSzsSFBNSztMzl04xMoSC3Kcx3CrjVf4yBmESU/edit?ts=5b5f17db#gid=227859291	PHESANT Transformation:NA-Notes:NA-Variable type:categorical-Phenotype ID:J34
MVP (EUR)	Other non-epithelial cancer of skin	StimUD EUR Meta	0.1071	0.04138	2.588	0.009657	0.06167	0.01248	1.331	0.06352	0.005916	0.006948	https://ftp.ncbi.nlm.nih.gov/dbgap/studies/phs002453/analyses/GIA/	Phe_172_2. PheCodes_Neoplasms
MVP	Other non-epithelial cancer of skin	StimUD EUR Meta	0.1071	0.04141	2.587	0.009681	0.0616	0.0125	1.3315	0.0639	0.0059098	0.0069	https://phenomics.va.ornl.gov/web/cipher/pheweb	https://www.science.org/doi/10.1126/science.adj1593
MVP	Cellulitis and abscess of foot, toe	StimUD EUR Meta	0.2999	0.116	2.586	0.009721	0.0026	0.0012	1.0289	0.0078	0.0066376	0.005	https://phenomics.va.ornl.gov/web/cipher/pheweb	https://www.science.org/doi/10.1126/science.adj2538
MVP (EUR)	Cellulitis and abscess of foot, toe	StimUD EUR Meta	0.2999	0.116	2.585	0.009725	0.002629	0.001174	1.029	0.007843	0.006637	0.004999	https://ftp.ncbi.nlm.nih.gov/dbgap/studies/phs002453/analyses/GIA/	Phe_681_6. PheCodes_Dermatological System
MVP	erythrocyte sedimentation rate (ESR, minimum, inv-norm transformed)	StimUD EUR Meta	0.1621	0.06273	2.584	0.009756	0.0839	0.0141	1.0791	0.0083	0.0041116	0.0048	https://phenomics.va.ornl.gov/web/cipher/pheweb	https://www.science.org/doi/10.1126/science.adj1315
MVP	hemoglobin A1c (HbA1c, minimum, inv-norm transformed)	StimUD EUR Meta	-0.08352	0.03232	-2.584	0.009762	0.2483	0.0177	2.0538	0.082	-0.019386	0.0097	https://phenomics.va.ornl.gov/web/cipher/pheweb	https://www.science.org/doi/10.1126/science.adj1184
UK Biobank	Sweet snack consumers	StimUD EUR Meta	-0.3056	0.1183	-2.583	0.009796	0.02229	0.009184	1.009	0.007608	0.0003761	0.00517	https://docs.google.com/spreadsheets/d/1kvPoupSzsSFBNSztMzl04xMoSC3Kcx3CrjVf4yBmESU/edit?ts=5b5f17db#gid=227859291	PHESANT Transformation:102250_0|| CAT-SINGLE || Inc(>=10): 0(23524) || Inc(>=10): 1(27903) || CAT-SINGLE-BINARY || sample 23524/27903(51427) ||-Notes:Question asked: Did you eat any biscuits, chocolate or sweets yesterday? Also includes sweets, cereal bars, chocolate covered raisins, sweet popcorn and other sweet snacks. If the participant activated the Help feature they were shown the message: Select which category best describes your type of sweet snack food, otherwise select the Other category.-Variable type:binary
UK Biobank	Gas or solid-fuel cooking/heating: A gas fire that you use regularly in winter time	StimUD EUR Meta	0.2225	0.08627	2.579	0.009914	0.006074	0.001324	1.033	0.007381	0.001202	0.005227	https://docs.google.com/spreadsheets/d/1kvPoupSzsSFBNSztMzl04xMoSC3Kcx3CrjVf4yBmESU/edit?ts=5b5f17db#gid=227859291	PHESANT Transformation:6139_0 || CAT-MUL-BINARY-VAR 2 || NO_NAN Remove NA participants 510 || Removed 618 examples != 2 but with missing value (<0) || sample 214751/145315(360066) || SKIP_val:-3 < 0 || SKIP_val:-1 < 0 ||-Notes:ACE touchscreen question Do you have any of the following in your home? (You can select more than one answer) The following checks were performed: If code -7 was selected, then no additional choices were allowed. If code -1 was selected, then no additional choices were allowed. If code -3 was selected, then no additional choices were allowed. If the participant activated the Help button they were shown the message: Solid fuel refers to wood or coal. Regular use is when you use this for most days of the week in the winter time.-Variable type:binary
MVP	basophil (fraction, minimum, inv-norm transformed)	StimUD EUR Meta	-0.1289	0.05	-2.577	0.009959	0.0782	0.0206	1.4997	0.0679	-0.022343	0.0068	https://phenomics.va.ornl.gov/web/cipher/pheweb	https://www.science.org/doi/10.1126/science.adj1200
UK Biobank	Had other major operations	StimUD EUR Meta	0.174	0.06759	2.575	0.01003	0.02507	0.003092	1.025	0.00816	0.007248	0.005541	https://docs.google.com/spreadsheets/d/1kvPoupSzsSFBNSztMzl04xMoSC3Kcx3CrjVf4yBmESU/edit?ts=5b5f17db#gid=227859291	PHESANT Transformation:2844_0|| CAT-SINGLE || Inc(>=10): 1(129435) || Inc(>=10): 0(63035) || CAT-SINGLE-BINARY || sample 63035/129435(192470) ||-Notes:ACE touchscreen question Have you had any other major operations? (for example, operations that required an overnight stay in hospital) If the participant activated the Help button they were shown the message: If you are unsure if you have had a 'major' operation select Do not know and you will be asked about this by an interviewer later during this visit. The other refers to operations other than hysterectomy and bilateral oophorectomy.-Variable type:binary
MVP (EUR)	Diseases of the jaws	StimUD EUR Meta	0.1978	0.07691	2.572	0.0101	0.004556	0.00104	1.015	0.00685	0.01269	0.004869	https://ftp.ncbi.nlm.nih.gov/dbgap/studies/phs002453/analyses/GIA/	Phe_526. PheCodes_Digestive System
MVP	Diseases of the jaws	StimUD EUR Meta	0.1978	0.07692	2.572	0.01012	0.0046	0.001	1.0155	0.0068	0.012691	0.0049	https://phenomics.va.ornl.gov/web/cipher/pheweb	https://www.science.org/doi/10.1126/science.adj2285
MVP (EUR)	Other hypertrophic and atrophic conditions	StimUD EUR Meta	0.1387	0.05398	2.57	0.01017	0.01694	0.001599	1.084	0.008693	-0.006175	0.005846	https://ftp.ncbi.nlm.nih.gov/dbgap/studies/phs002453/analyses/GIA/	Phe_701. PheCodes_Dermatological System
MVP	Other hypertrophic and atrophic conditions	StimUD EUR Meta	0.1387	0.05399	2.57	0.01018	0.0169	0.0016	1.0837	0.0087	-0.0061754	0.0058	https://phenomics.va.ornl.gov/web/cipher/pheweb	https://www.science.org/doi/10.1126/science.adj2569
UK Biobank	Age when last took cannabis	StimUD EUR Meta	0.5379	0.2094	2.569	0.01021	0.02831	0.01716	0.9978	0.006492	0.002628	0.005563	https://docs.google.com/spreadsheets/d/1kvPoupSzsSFBNSztMzl04xMoSC3Kcx3CrjVf4yBmESU/edit?ts=5b5f17db#gid=227859291	PHESANT Transformation:20455_0|| INTEGER || CONTINUOUS || ||-Notes:Question asked: About how old were you when you last had cannabis? Question was asked unless the answer to ~F20453~ was No.-Variable type:continuous_raw
UK Biobank	High light scatter reticulocyte count	StimUD EUR Meta	0.07219	0.02812	2.567	0.01026	0.1592	0.01428	1.108	0.05171	0.006215	0.006926	https://docs.google.com/spreadsheets/d/1kvPoupSzsSFBNSztMzl04xMoSC3Kcx3CrjVf4yBmESU/edit?ts=5b5f17db#gid=227859291	PHESANT Transformation:30300_0|| CONTINUOUS MAIN || CONTINUOUS || ||-Notes:Result of High Light Scatter Reticulocytes Number assay, performed on blood sample, obtained from UK Biobank assessment centre visit. High Light Scatter Reticulocytes Count is calculated as: (HLR / Total Erythrocytes) x red blood cells-Variable type:continuous_raw
MVP	Fracture of humerus	StimUD EUR Meta	0.6232	0.2429	2.565	0.01031	0.0015	0.0009	1.0263	0.0069	0.015411	0.0053	https://phenomics.va.ornl.gov/web/cipher/pheweb	https://www.science.org/doi/10.1126/science.adj2761
MVP	Otalgia	StimUD EUR Meta	0.2636	0.1029	2.562	0.01041	0.0032	0.001	1.0064	0.0062	0.0076309	0.0048	https://phenomics.va.ornl.gov/web/cipher/pheweb	https://www.science.org/doi/10.1126/science.adj2038
MVP	hematocrit (maximum, inv-norm transformed)	StimUD EUR Meta	0.07881	0.03078	2.561	0.01045	0.1654	0.0145	1.8616	0.0811	0.0073071	0.0088	https://phenomics.va.ornl.gov/web/cipher/pheweb	https://www.science.org/doi/10.1126/science.adj1352
UK Biobank	Illnesses of father: Parkinson's disease	StimUD EUR Meta	-0.271	0.1059	-2.56	0.01045	0.003441	0.001286	0.9933	0.006645	0.003874	0.004764	https://docs.google.com/spreadsheets/d/1kvPoupSzsSFBNSztMzl04xMoSC3Kcx3CrjVf4yBmESU/edit?ts=5b5f17db#gid=227859291	PHESANT Transformation:20107_0 || CAT-MUL-BINARY-VAR 11 || NO_NAN Remove NA participants 9656 || Removed 39434 examples != 11 but with missing value (<0) || sample 304061/8043(312104) ||-Notes:This field contains the combined results of 2 ACE touchscreen questions, both asked Has/did your father ever suffer from? (You can select more than one answer) for different sets of illnesses. For convenience, the illnesses were arbitrarily divided into two sets: Group 1 : Heart disease, Stroke, High blood pressure, Chronic bronchitis/emphysema, Alzheimer's disease/dementia, Diabetes. Group 2 : Parkinson's disease, Severe Depression, Lung cancer, Bowel cancer, Prostate cancer. If any of codes -11, -13 or -17 were selected then no additional Group 1 choices were allowed. If any of codes -21, -23 or -27 were selected then no additional Group 2 choices were allowed. If the participant activated the Help button they were shown the message: Answer this question for blood relations only. If you are not sure if your father suffered from any of the listed illnesses please select Do not know. If you know your father suffered from certain listed illnesses but are unsure about others, only select the ones you are sure about. The information was collected from participants who indicated they were not adopted as a child, as defined by their answers to ~F1767~ and who indicated whether their natural father was still alive or had died, as defined by their answers to ~F1797~. Note that although Breast cancer is present in ~C1010~, participants were not presented with this option when selecting Father illnesses.-Variable type:binary
MVP	triglyceride (maximum, inv-norm transformed)	StimUD EUR Meta	0.08056	0.0315	2.557	0.01056	0.2128	0.0285	1.874	0.0906	0.015975	0.0098	https://phenomics.va.ornl.gov/web/cipher/pheweb	https://www.science.org/doi/10.1126/science.adj2920
MVP	Chorioretinal scars	StimUD EUR Meta	0.3208	0.1255	2.556	0.01059	0.0024	0.001	1.0052	0.0066	-0.0014665	0.0049	https://phenomics.va.ornl.gov/web/cipher/pheweb	https://www.science.org/doi/10.1126/science.adj1966
UK Biobank	Father still alive	StimUD EUR Meta	-0.1681	0.0658	-2.555	0.01061	0.007935	0.001362	1.01	0.006063	-0.006727	0.005032	https://docs.google.com/spreadsheets/d/1kvPoupSzsSFBNSztMzl04xMoSC3Kcx3CrjVf4yBmESU/edit?ts=5b5f17db#gid=227859291	PHESANT Transformation:1797_0|| CAT-SINGLE || Inc(>=10): 0(270309) || Inc(>=10): 1(81229) || CAT-SINGLE-BINARY || sample 270309/81229(351538) ||-Notes:ACE touchscreen question Is your father still alive? ~F1797~ was collected from all participants except those who indicated they were adopted as a child, as defined by their answers to ~F1767~-Variable type:binary
UK Biobank	Certain infectious and parasitic diseases	StimUD EUR Meta	0.5075	0.1989	2.551	0.01073	0.002423	0.001225	1.007	0.006758	-0.000618	0.005483	https://docs.google.com/spreadsheets/d/1kvPoupSzsSFBNSztMzl04xMoSC3Kcx3CrjVf4yBmESU/edit?ts=5b5f17db#gid=227859291	PHESANT Transformation:NA-Notes:NA-Variable type:categorical-Phenotype ID:I_INFECT_PARASIT
UK Biobank (EUR)	Triglycerides	StimUD EUR Meta	0.07828	0.0307	2.55	0.01077	0.2016	0.02941	1.37	0.07859	0.0129	0.007896	https://pan-ukb-us-east-1.s3.amazonaws.com/sumstats_flat_files/biomarkers-30870-both_sexes-irnt.tsv.bgz	EUR: biomarkers : 30870 : Biological samples > Assay results > Blood assays > Blood biochemistry
MVP	Other specified diseases of sebaceous glands	StimUD EUR Meta	0.1859	0.07293	2.55	0.01078	0.008	0.0024	1.0523	0.0087	-0.0077538	0.0049	https://phenomics.va.ornl.gov/web/cipher/pheweb	https://www.science.org/doi/10.1126/science.adj2590
MVP (EUR)	Other specified diseases of sebaceous glands	StimUD EUR Meta	0.1859	0.07293	2.55	0.01078	0.007985	0.002364	1.052	0.008685	-0.007755	0.004922	https://ftp.ncbi.nlm.nih.gov/dbgap/studies/phs002453/analyses/GIA/	Phe_706_8. PheCodes_Dermatological System
MVP (EUR)	Ingrowing nail	StimUD EUR Meta	0.1387	0.0545	2.544	0.01095	0.01707	0.001464	1.07	0.008323	-0.001756	0.005801	https://ftp.ncbi.nlm.nih.gov/dbgap/studies/phs002453/analyses/GIA/	Phe_703_1. PheCodes_Dermatological System
MVP	Ingrowing nail	StimUD EUR Meta	0.1386	0.05451	2.544	0.01097	0.0171	0.0015	1.0704	0.0083	-0.0017533	0.0058	https://phenomics.va.ornl.gov/web/cipher/pheweb	https://www.science.org/doi/10.1126/science.adj2577
MVP	Megaloblastic anemia	StimUD EUR Meta	0.2272	0.08955	2.538	0.01116	0.0057	0.0014	1.0626	0.009	0.017992	0.0059	https://phenomics.va.ornl.gov/web/cipher/pheweb	https://www.science.org/doi/10.1126/science.adj1782
UK Biobank	Pulse wave reflection index	StimUD EUR Meta	0.4715	0.1862	2.533	0.01132	0.006701	0.003906	1.011	0.00749	-0.004596	0.005276	https://docs.google.com/spreadsheets/d/1kvPoupSzsSFBNSztMzl04xMoSC3Kcx3CrjVf4yBmESU/edit?ts=5b5f17db#gid=227859291	PHESANT Transformation:4195_0|| INTEGER || CONTINUOUS || ||-Notes:reflection index is a measure of reflection A digital volume pulse can be considered to be the summation of a direct and a reflected component. The direct component is due to transmission of a pressure wave from the left ventricle to the finger via the most direct route. The reflected component is formed by pressure transmitted from the heart to the lower body where it is reflected back up the aorta and thence to the finger. if 'b' is the height of direct wave peak and 'a' is the height of reflected wave peak the reflected index = (a/b) * 100%-Variable type:continuous_raw
MVP	Burns	StimUD EUR Meta	0.4264	0.1684	2.532	0.01136	0.0019	0.0011	1.0154	0.0076	0.020656	0.0051	https://phenomics.va.ornl.gov/web/cipher/pheweb	https://www.science.org/doi/10.1126/science.adj1536
MVP	Diabetes type 2 with peripheral circulatory	StimUD EUR Meta	0.1468	0.05802	2.531	0.01138	0.0117	0.0013	1.0795	0.0089	0.001431	0.0056	https://phenomics.va.ornl.gov/web/cipher/pheweb	https://www.science.org/doi/10.1126/science.adj1693
PGC	Anorexia	StimUD EUR Meta	0.1111	0.0439	2.529	0.0114	0.2472	0.0178	1.021	0.0106	-0.0045	0.0066	https://pubmed.ncbi.nlm.nih.gov/31308545/
UK Biobank	Non-cancer illness code, self-reported: pulmonary embolism +/- dvt	StimUD EUR Meta	0.2351	0.09293	2.53	0.01141	0.004934	0.001303	1.013	0.007275	1.833e-06	0.005027	https://docs.google.com/spreadsheets/d/1kvPoupSzsSFBNSztMzl04xMoSC3Kcx3CrjVf4yBmESU/edit?ts=5b5f17db#gid=227859291	PHESANT Transformation:20002_0 || CAT-MUL-BINARY-VAR 1093 || Indicator name x135_0_0 || Remove indicator var NAs: 53 || Remove indicator var <0: 0 || Removed 0 examples != 1093 but with missing value (<0) || sample 358142/2999(361141) ||-Notes:Code for non-cancer illness. If the participant was uncertain of the type of illness they had had, then they described it to the interviewer (a trained nurse) who attempted to place it within the coding tree. If the illness could not be located in the coding tree then the interviewer entered a free-text description of it. These free-text descriptions were subsequently examined by a doctor and, where possible, matched to entries in the coding tree. Free-text descriptions which could not be matched with very high probability have been marked as unclassifiable.-Variable type:binary
MVP	Other skeletal/muscular problem	StimUD EUR Meta	0.1181	0.04668	2.53	0.01142	0.0258	0.002	1.071	0.0081	0.0064801	0.0056	https://phenomics.va.ornl.gov/web/cipher/pheweb	https://www.science.org/doi/10.1126/science.adj2886
UK Biobank	Bipolar and major depression status: Bipolar I Disorder	StimUD EUR Meta	0.4778	0.1892	2.525	0.01157	0.009079	0.005054	1.006	0.006952	-0.009517	0.005082	https://docs.google.com/spreadsheets/d/1kvPoupSzsSFBNSztMzl04xMoSC3Kcx3CrjVf4yBmESU/edit?ts=5b5f17db#gid=227859291	PHESANT Transformation:20126_0 || CAT-SINGLE || CAT-SINGLE-BINARY-VAR: 1 || Inc(>=10): 1(556) ||-Notes:Bipolar and major depression status. This derived data field has come from Professor Jill Pell from the Institute of Health &amp; Wellbeing, University of Glasgow. Methods on how these fields were derived can be found in the Additional Resources tab.-Variable type:binary
UK Biobank	Job SOC coding: General office assistants/clerks	StimUD EUR Meta	0.5325	0.211	2.523	0.01163	0.007628	0.004898	1.002	0.008066	-0.01319	0.005577	https://docs.google.com/spreadsheets/d/1kvPoupSzsSFBNSztMzl04xMoSC3Kcx3CrjVf4yBmESU/edit?ts=5b5f17db#gid=227859291	PHESANT Transformation:22617_0 || CAT-MUL-BINARY-VAR 4150 || NO_NAN Remove NA participants 270045 || Removed 0 examples != 4150 but with missing value (<0) || sample 87127/4022(91149) ||-Notes:Each self-coded job group was mapped to a 4-digit SOC2003 coding. In some cases several self-coded job groups map to the same SOC2003 coding as the input interface was designed to help untrained users classify their job according to the criteria/paths that would seem most natural to them. It was not thought practical to ask participants to code their job to the more detailed levels of the SOC2003 coding.-Variable type:binary
MVP	Other inflammatory disorders of male genital organs	StimUD EUR Meta	0.3366	0.1335	2.521	0.0117	0.0022	0.001	0.9923	0.0068	0.0058807	0.0053	https://phenomics.va.ornl.gov/web/cipher/pheweb	https://www.science.org/doi/10.1126/science.adj2465
UK Biobank	ECG, heart rate	StimUD EUR Meta	-0.1846	0.07346	-2.513	0.01196	0.06875	0.01175	1.034	0.008816	0.0005497	0.005222	https://docs.google.com/spreadsheets/d/1kvPoupSzsSFBNSztMzl04xMoSC3Kcx3CrjVf4yBmESU/edit?ts=5b5f17db#gid=227859291	PHESANT Transformation:5983_0|| INTEGER || CONTINUOUS || ||-Notes:ECG, heart rate The Bike Test consists of many phases. A phase is generally divided into number of stages. At various points during the test, called trends, readings about heart rate, workload etc are recorded. This field contains heart rate (beats per minute) at the time of the trend entry-Variable type:continuous_raw
MVP	mean corpuscular hemoglobin (MCH, mean, inv-norm transformed)	StimUD EUR Meta	0.07439	0.02961	2.512	0.012	0.4408	0.0562	2.3351	0.176	0.0048388	0.0117	https://phenomics.va.ornl.gov/web/cipher/pheweb	https://www.science.org/doi/10.1126/science.adj1402
UK Biobank	Diseases of the eye and adnexa	StimUD EUR Meta	0.1514	0.0603	2.51	0.01207	0.01156	0.001454	1.016	0.007041	0.0001509	0.005285	https://docs.google.com/spreadsheets/d/1kvPoupSzsSFBNSztMzl04xMoSC3Kcx3CrjVf4yBmESU/edit?ts=5b5f17db#gid=227859291	PHESANT Transformation:NA-Notes:NA-Variable type:categorical-Phenotype ID:VII_EYE_ADNEXA
UK Biobank	Whole body fat-free mass	StimUD EUR Meta	-0.06529	0.02604	-2.507	0.01217	0.3038	0.01417	1.152	0.03692	0.008128	0.008326	https://docs.google.com/spreadsheets/d/1kvPoupSzsSFBNSztMzl04xMoSC3Kcx3CrjVf4yBmESU/edit?ts=5b5f17db#gid=227859291	PHESANT Transformation:23101_0|| CONTINUOUS MAIN || CONTINUOUS || ||-Notes:Body composition estimation by impedance measurement. Fat free mass Fat free mass in Kg. Increment in 0.1 Kg-Variable type:continuous_raw
MVP	Takes medication for liver condition (ex. Cirrhosis)?	StimUD EUR Meta	0.2455	0.09796	2.506	0.0122	0.0046	0.0017	0.9974	0.0083	0.0087251	0.0053	https://phenomics.va.ornl.gov/web/cipher/pheweb	https://www.science.org/doi/10.1126/science.adj1297
UK Biobank	Activities undertaken to treat anxiety: Talking therapies, such as psychotherapy, counselling, group therapy or CBT	StimUD EUR Meta	0.181	0.07226	2.505	0.01224	0.03523	0.004497	1	0.006937	0.005123	0.005346	https://docs.google.com/spreadsheets/d/1kvPoupSzsSFBNSztMzl04xMoSC3Kcx3CrjVf4yBmESU/edit?ts=5b5f17db#gid=227859291	PHESANT Transformation:20550_0 || CAT-MUL-BINARY-VAR 1 || Indicator name x20425_0_0 || Remove indicator var NAs: 243128 || Remove indicator var <0: 19076 || Removed 0 examples != 1 but with missing value (<0) || sample 86132/12858(98990) ||-Notes:Question asked: Did you ever try talking therapies for these problems, or other structured activities you regard as therapeutic? Include only those you attended more than once. Participant was offered a set of options which have been combined here into a single answer Question was asked when ~F20425~ was Yes or ~F20420~ was at least 6 months.-Variable type:binary
UK Biobank	Blood clot, DVT, bronchitis, emphysema, asthma, rhinitis, eczema, allergy diagnosed by doctor: Blood clot in the lung	StimUD EUR Meta	0.2165	0.08649	2.503	0.0123	0.005326	0.001329	1.013	0.007137	0.0007008	0.005016	https://docs.google.com/spreadsheets/d/1kvPoupSzsSFBNSztMzl04xMoSC3Kcx3CrjVf4yBmESU/edit?ts=5b5f17db#gid=227859291	PHESANT Transformation:6152_0 || CAT-MUL-BINARY-VAR 7 || NO_NAN Remove NA participants 181 || Removed 486 examples != 7 but with missing value (<0) || sample 357543/2984(360527) ||-Notes:ACE touchscreen question Has a doctor ever told you that you have had any of the following conditions? (You can select more than one answer) The following checks were performed: If code -7 was selected, then no additional choices were allowed. If code -3 was selected, then no additional choices were allowed. If the participant activated the Help button they were shown the message: If you do not know if you have had any of the listed conditions, enter None of the above. You can check this with an interviewer later in the visit.-Variable type:binary
UK Biobank	Illnesses of siblings: Stroke	StimUD EUR Meta	0.4536	0.1812	2.503	0.01231	0.002817	0.001585	1.007	0.006927	0.002987	0.00546	https://docs.google.com/spreadsheets/d/1kvPoupSzsSFBNSztMzl04xMoSC3Kcx3CrjVf4yBmESU/edit?ts=5b5f17db#gid=227859291	PHESANT Transformation:20111_0 || CAT-MUL-BINARY-VAR 2 || NO_NAN Remove NA participants 52692 || Removed 28925 examples != 2 but with missing value (<0) || sample 270380/9197(279577) ||-Notes:This field contains the combined results of 2 ACE touchscreen questions, both asked Have any of your brothers or sisters suffered from any of the following diseases? (You can select more than one answer) for different sets of illnesses. For convenience, the illnesses were arbitrarily divided into two sets: Group 1 : Heart disease, Stroke, High blood pressure, Chronic bronchitis/emphysema, Alzheimer's disease/dementia, Diabetes. Group 2 : Parkinson's disease, Severe Depression, Lung cancer, Bowel cancer, Prostate cancer, Breast cancer. If any of codes -11, -13 or -17 were selected then no additional Group 1 choices were allowed. If any of codes -21, -23 or -27 were selected then no additional Group 2 choices were allowed. If the participant activated the Help button they were shown the message: Answer this question for blood relations only. Include any sisters or brothers who have died. If you are not sure if your sisters or brothers suffered from any of the listed illnesses please select Do not know. If more than one sister or brother has suffered from any of the listed illnesses, you only need to select the illness once. The information was collected from participants who indicated they were not adopted as a child, as defined by their answers to ~F1767~ and that they had at least one natural brother or sister, as defined by their answers to ~F1873~ and ~F1883~.-Variable type:binary
MVP	Effects radiation NOS	StimUD EUR Meta	0.2596	0.1038	2.5	0.01242	0.0038	0.0011	1.0001	0.0081	0.0039893	0.0053	https://phenomics.va.ornl.gov/web/cipher/pheweb	https://www.science.org/doi/10.1126/science.adj2829
MVP	Costochondritis	StimUD EUR Meta	0.4455	0.1785	2.497	0.01254	0.0017	0.001	0.9998	0.007	-0.0034826	0.0048	https://phenomics.va.ornl.gov/web/cipher/pheweb	https://www.science.org/doi/10.1126/science.adj2655
UK Biobank	Worked with paints, thinners or glues: Often	StimUD EUR Meta	0.3609	0.1449	2.49	0.01276	0.0108	0.004801	1.009	0.006757	0.005146	0.005302	https://docs.google.com/spreadsheets/d/1kvPoupSzsSFBNSztMzl04xMoSC3Kcx3CrjVf4yBmESU/edit?ts=5b5f17db#gid=227859291	PHESANT Transformation:22613_0 || CAT-MUL-BINARY-VAR 2 || NO_NAN Remove NA participants 270332 || Removed 2145 examples != 2 but with missing value (<0) || sample 84995/3723(88718) ||-Notes:Participant asked Thinking about the place where you worked: Did you work with paints, thinners or glues? Participants were allowed to skip answering this question.-Variable type:binary
IIBDGC	CD (EUR) 2023	StimUD EUR Meta	0.104	0.04179	2.489	0.0128	0.7897	0.1029	1.132	0.02176	0.00621	0.005887	https://www.ibdgenetics.org/	Crohns disease suceptibility EUR GWAS Meta-analysis
UK Biobank	Diagnoses - main ICD10: K22 Other diseases of oesophagus	StimUD EUR Meta	0.2033	0.08174	2.487	0.0129	0.006854	0.00145	1.009	0.007587	0.002795	0.005552	https://docs.google.com/spreadsheets/d/1kvPoupSzsSFBNSztMzl04xMoSC3Kcx3CrjVf4yBmESU/edit?ts=5b5f17db#gid=227859291	PHESANT Transformation:NA-Notes:NA-Variable type:categorical-Phenotype ID:K22
UK Biobank	Ever had prolonged feelings of sadness or depression	StimUD EUR Meta	0.1495	0.06015	2.486	0.01293	0.05225	0.004494	1.006	0.006774	0.01428	0.005683	https://docs.google.com/spreadsheets/d/1kvPoupSzsSFBNSztMzl04xMoSC3Kcx3CrjVf4yBmESU/edit?ts=5b5f17db#gid=227859291	PHESANT Transformation:20446_0|| CAT-SINGLE || Inc(>=10): 1(64374) || Inc(>=10): 0(53389) || CAT-SINGLE-BINARY || sample 53389/64374(117763) ||-Notes:Question asked: Have you ever had a time in your life when you felt sad, blue, or depressed for two weeks or more in a row?-Variable type:binary
UK Biobank	Noninfectious colitis NAS	StimUD EUR Meta	0.2468	0.09947	2.481	0.0131	0.004897	0.001182	1.002	0.006216	0.01201	0.005237	https://docs.google.com/spreadsheets/d/1kvPoupSzsSFBNSztMzl04xMoSC3Kcx3CrjVf4yBmESU/edit?ts=5b5f17db#gid=227859291	PHESANT Transformation:NA-Notes:NA-Variable type:categorical-Phenotype ID:COLITNONINFNAS
MVP	Osteoarthrosis, localized, secondary	StimUD EUR Meta	0.1977	0.07968	2.481	0.01312	0.005	0.0011	0.9954	0.0067	0.0052069	0.0054	https://phenomics.va.ornl.gov/web/cipher/pheweb	https://www.science.org/doi/10.1126/science.adj2676
UK Biobank	Diagnoses - main ICD10: T81 Complications of procedures, not elsewhere classified	StimUD EUR Meta	0.2812	0.1136	2.477	0.01326	0.003463	0.001087	1.003	0.006253	0.006555	0.005195	https://docs.google.com/spreadsheets/d/1kvPoupSzsSFBNSztMzl04xMoSC3Kcx3CrjVf4yBmESU/edit?ts=5b5f17db#gid=227859291	PHESANT Transformation:NA-Notes:NA-Variable type:categorical-Phenotype ID:T81
MVP	Takes medication for stroke?	StimUD EUR Meta	0.2565	0.1037	2.474	0.01337	0.0049	0.0014	1.0361	0.0075	0.011578	0.0052	https://phenomics.va.ornl.gov/web/cipher/pheweb	https://www.science.org/doi/10.1126/science.adj1248
UK Biobank	Mean time to correctly identify matches	StimUD EUR Meta	0.09173	0.03708	2.474	0.01337	0.06126	0.00284	1.042	0.0114	0.007488	0.006536	https://docs.google.com/spreadsheets/d/1kvPoupSzsSFBNSztMzl04xMoSC3Kcx3CrjVf4yBmESU/edit?ts=5b5f17db#gid=227859291	PHESANT Transformation:20023_0|| INTEGER || CONTINUOUS || ||-Notes:This field is the mean duration to first press of snap-button summed over rounds in which both cards matched. It gives a crude measure of the raw processing+reaction speed of a participant. The following data points were excluded when forming the average: Rounds 0-4 were regarded as training; Times under 50ms must be due to anticipation rather than reaction; Times over 2000ms were ignored as the cards had disappeared by then. Values were rounded to the nearest whole number.-Variable type:continuous_raw
UK Biobank	Whole body water mass	StimUD EUR Meta	-0.06408	0.02591	-2.473	0.0134	0.3027	0.01407	1.153	0.03667	0.008453	0.008276	https://docs.google.com/spreadsheets/d/1kvPoupSzsSFBNSztMzl04xMoSC3Kcx3CrjVf4yBmESU/edit?ts=5b5f17db#gid=227859291	PHESANT Transformation:23102_0|| CONTINUOUS MAIN || CONTINUOUS || ||-Notes:Body composition estimation by impedance measurement. Body water mass Units in Kg. Increments in 0.1 Kg.-Variable type:continuous_raw
MVP	Biological Sibling: Cancer, Prostate	StimUD EUR Meta	-0.2701	0.1093	-2.472	0.01343	0.0043	0.0015	1.0416	0.0077	-0.0085287	0.0052	https://phenomics.va.ornl.gov/web/cipher/pheweb	https://www.science.org/doi/10.1126/science.adj2865
MVP	Lymphadenitis	StimUD EUR Meta	0.3369	0.1367	2.464	0.01376	0.002	0.001	1.0312	0.0074	0.014077	0.0051	https://phenomics.va.ornl.gov/web/cipher/pheweb	https://www.science.org/doi/10.1126/science.adj1813
MVP	Inflammatory and toxic neuropathy	StimUD EUR Meta	0.1715	0.06965	2.462	0.0138	0.0061	0.0012	1.0464	0.0077	0.0089326	0.0051	https://phenomics.va.ornl.gov/web/cipher/pheweb	https://www.science.org/doi/10.1126/science.adj1941
UK Biobank	Workplace very cold: Rarely/never	StimUD EUR Meta	-0.1564	0.06355	-2.461	0.01386	0.0332	0.005454	1.007	0.007395	-0.007343	0.005043	https://docs.google.com/spreadsheets/d/1kvPoupSzsSFBNSztMzl04xMoSC3Kcx3CrjVf4yBmESU/edit?ts=5b5f17db#gid=227859291	PHESANT Transformation:22607_0 || CAT-MUL-BINARY-VAR 0 || NO_NAN Remove NA participants 270311 || Removed 187 examples != 0 but with missing value (<0) || sample 13643/77053(90696) ||-Notes:Participant asked Thinking about the place where you worked: Was it very cold? Participants were allowed to skip answering this question.-Variable type:binary
MVP (EUR)	Polycythemia vera	StimUD EUR Meta	0.2443	0.0995	2.455	0.01407	0.003341	0.001285	1.015	0.008003	-0.00119	0.005126	https://ftp.ncbi.nlm.nih.gov/dbgap/studies/phs002453/analyses/GIA/	Phe_200_1. PheCodes_Neoplasms
MVP	Polycythemia vera	StimUD EUR Meta	0.2443	0.0995	2.455	0.01408	0.0033	0.0013	1.0155	0.008	-0.0011896	0.0051	https://phenomics.va.ornl.gov/web/cipher/pheweb	https://www.science.org/doi/10.1126/science.adj1630
MVP	Disorders of external ear	StimUD EUR Meta	0.2841	0.1161	2.448	0.01438	0.0026	0.001	1.0124	0.0069	0.0030579	0.0047	https://phenomics.va.ornl.gov/web/cipher/pheweb	https://www.science.org/doi/10.1126/science.adj2031
UK Biobank	Leg fat mass (left)	StimUD EUR Meta	0.06735	0.02753	2.446	0.01443	0.2165	0.008049	1.082	0.01944	0.0168	0.007773	https://docs.google.com/spreadsheets/d/1kvPoupSzsSFBNSztMzl04xMoSC3Kcx3CrjVf4yBmESU/edit?ts=5b5f17db#gid=227859291	PHESANT Transformation:23116_0|| CONTINUOUS MAIN || CONTINUOUS || ||-Notes:Body composition estimation by impedance measurement. Left leg fat mass Left leg free mass in Kg, 0.1 increments.-Variable type:continuous_raw
MVP (EUR)	Atopic/contact dermatitis due to other or unspecified	StimUD EUR Meta	0.1125	0.04599	2.446	0.01444	0.02438	0.002048	1.122	0.01058	0.02391	0.005967	https://ftp.ncbi.nlm.nih.gov/dbgap/studies/phs002453/analyses/GIA/	Phe_939. PheCodes_Dermatological System
MVP	Atopic/contact dermatitis due to other or unspecified	StimUD EUR Meta	0.1125	0.04599	2.446	0.01445	0.0244	0.002	1.1218	0.0106	0.023917	0.006	https://phenomics.va.ornl.gov/web/cipher/pheweb	https://www.science.org/doi/10.1126/science.adj2807
MVP	mean corpuscular hemoglobin concentration (MCHC, mean, inv-norm transformed)	StimUD EUR Meta	-0.06587	0.02696	-2.443	0.01457	0.2369	0.0257	1.7944	0.0968	-0.0030637	0.0093	https://phenomics.va.ornl.gov/web/cipher/pheweb	https://www.science.org/doi/10.1126/science.adj1405
MVP	Traumatic amputation	StimUD EUR Meta	0.235	0.09625	2.441	0.01464	0.0043	0.0009	1.0083	0.0072	-0.0008351	0.0054	https://phenomics.va.ornl.gov/web/cipher/pheweb	https://www.science.org/doi/10.1126/science.adj2793
UK Biobank	ECG, phase time	StimUD EUR Meta	-0.2496	0.1023	-2.439	0.01471	0.02874	0.008171	1.006	0.006651	-0.007227	0.005234	https://docs.google.com/spreadsheets/d/1kvPoupSzsSFBNSztMzl04xMoSC3Kcx3CrjVf4yBmESU/edit?ts=5b5f17db#gid=227859291	PHESANT Transformation:5986_0|| INTEGER || CONTINUOUS || ||-Notes:ECG, phase time The Bike Test consists of many phases. A phase is generally divided into number of stages. At various points during the test, called trends, readings about heart rate, workload etc are recorded. This field contains the time spent within the phase of the trend entry.-Variable type:continuous_raw
UK Biobank	Fractured bone site(s): Other bones	StimUD EUR Meta	0.1835	0.07549	2.431	0.01506	0.006871	0.001531	1.012	0.007386	0.001028	0.005252	https://docs.google.com/spreadsheets/d/1kvPoupSzsSFBNSztMzl04xMoSC3Kcx3CrjVf4yBmESU/edit?ts=5b5f17db#gid=227859291	PHESANT Transformation:6151_0 || CAT-MUL-BINARY-VAR 7 || Indicator name x2463_0_0 || Remove indicator var NAs: 181 || Remove indicator var <0: 1772 || Removed 0 examples != 7 but with missing value (<0) || sample 340454/18787(359241) ||-Notes:ACE touchscreen question Which bones did you fracture/break? (You can select more than one answer) The following checks were performed: If code -1 was selected, then no additional choices were allowed. If code -3 was selected, then no additional choices were allowed. ~F6151~ was collected from participants who indicated they have had fractured/broken bones in the last 5 years, as defined by their answers to ~F2463~-Variable type:binary
UK Biobank	Carpal tunnel syndrome	StimUD EUR Meta	0.1288	0.05297	2.431	0.01506	0.01809	0.001803	1.016	0.007991	0.006995	0.005992	https://docs.google.com/spreadsheets/d/1kvPoupSzsSFBNSztMzl04xMoSC3Kcx3CrjVf4yBmESU/edit?ts=5b5f17db#gid=227859291	PHESANT Transformation:NA-Notes:NA-Variable type:categorical-Phenotype ID:G6_CARPTU
UK Biobank	Illnesses of siblings: High blood pressure	StimUD EUR Meta	0.105	0.04327	2.427	0.01524	0.03482	0.002472	1.015	0.008596	0.007739	0.00544	https://docs.google.com/spreadsheets/d/1kvPoupSzsSFBNSztMzl04xMoSC3Kcx3CrjVf4yBmESU/edit?ts=5b5f17db#gid=227859291	PHESANT Transformation:20111_0 || CAT-MUL-BINARY-VAR 8 || NO_NAN Remove NA participants 52692 || Removed 26883 examples != 8 but with missing value (<0) || sample 223124/58495(281619) ||-Notes:This field contains the combined results of 2 ACE touchscreen questions, both asked Have any of your brothers or sisters suffered from any of the following diseases? (You can select more than one answer) for different sets of illnesses. For convenience, the illnesses were arbitrarily divided into two sets: Group 1 : Heart disease, Stroke, High blood pressure, Chronic bronchitis/emphysema, Alzheimer's disease/dementia, Diabetes. Group 2 : Parkinson's disease, Severe Depression, Lung cancer, Bowel cancer, Prostate cancer, Breast cancer. If any of codes -11, -13 or -17 were selected then no additional Group 1 choices were allowed. If any of codes -21, -23 or -27 were selected then no additional Group 2 choices were allowed. If the participant activated the Help button they were shown the message: Answer this question for blood relations only. Include any sisters or brothers who have died. If you are not sure if your sisters or brothers suffered from any of the listed illnesses please select Do not know. If more than one sister or brother has suffered from any of the listed illnesses, you only need to select the illness once. The information was collected from participants who indicated they were not adopted as a child, as defined by their answers to ~F1767~ and that they had at least one natural brother or sister, as defined by their answers to ~F1873~ and ~F1883~.-Variable type:binary
UK Biobank	Leg predicted mass (right)	StimUD EUR Meta	-0.06697	0.02761	-2.425	0.01529	0.2697	0.01197	1.134	0.03131	0.008212	0.0081	https://docs.google.com/spreadsheets/d/1kvPoupSzsSFBNSztMzl04xMoSC3Kcx3CrjVf4yBmESU/edit?ts=5b5f17db#gid=227859291	PHESANT Transformation:23114_0|| CONTINUOUS MAIN || CONTINUOUS || ||-Notes:Body composition estimation by impedance measurement. Right leg predicted mass. in Kg, 0.1 increments.-Variable type:continuous_raw
MVP	Macular degeneration, wet	StimUD EUR Meta	0.1908	0.07871	2.424	0.01534	0.0208	0.0105	1.0259	0.0387	-0.0070287	0.0055	https://phenomics.va.ornl.gov/web/cipher/pheweb	https://www.science.org/doi/10.1126/science.adj1953
UK Biobank	Vitamin and mineral supplements: Vitamin C	StimUD EUR Meta	0.1481	0.06119	2.42	0.01551	0.01169	0.001654	1.004	0.008294	-0.009883	0.0054	https://docs.google.com/spreadsheets/d/1kvPoupSzsSFBNSztMzl04xMoSC3Kcx3CrjVf4yBmESU/edit?ts=5b5f17db#gid=227859291	PHESANT Transformation:6155_0 || CAT-MUL-BINARY-VAR 3 || NO_NAN Remove NA participants 514 || Removed 1435 examples != 3 but with missing value (<0) || sample 328295/30950(359245) ||-Notes:ACE touchscreen question Do you regularly take any of the following? (You can select more than one answer) The following checks were performed: If code -7 was selected, then no additional choices were allowed. If code -3 was selected, then no additional choices were allowed.-Variable type:binary
UK Biobank	Treatment/medication code: temazepam	StimUD EUR Meta	0.3463	0.1431	2.42	0.01552	0.002625	0.001089	0.99	0.006095	0.005292	0.005243	https://docs.google.com/spreadsheets/d/1kvPoupSzsSFBNSztMzl04xMoSC3Kcx3CrjVf4yBmESU/edit?ts=5b5f17db#gid=227859291	PHESANT Transformation:20003_0 || CAT-MUL-BINARY-VAR 1140863202 || Indicator name x137_0_0 || Remove indicator var NAs: 53 || Remove indicator var <0: 0 || Removed 0 examples != 1140863202 but with missing value (<0) || sample 360382/759(361141) ||-Notes:Code for treatment Negative codes indicate free-text entry.-Variable type:binary
MVP	Acute laryngitis and tracheitis	StimUD EUR Meta	0.3051	0.1261	2.42	0.01554	0.0022	0.001	0.9849	0.0071	-0.00091259	0.0053	https://phenomics.va.ornl.gov/web/cipher/pheweb	https://www.science.org/doi/10.1126/science.adj2195
UK Biobank	Treatment/medication code: codeine	StimUD EUR Meta	0.2553	0.1057	2.415	0.01576	0.004114	0.00129	0.9943	0.006941	0.007535	0.004981	https://docs.google.com/spreadsheets/d/1kvPoupSzsSFBNSztMzl04xMoSC3Kcx3CrjVf4yBmESU/edit?ts=5b5f17db#gid=227859291	PHESANT Transformation:20003_0 || CAT-MUL-BINARY-VAR 1140884444 || Indicator name x137_0_0 || Remove indicator var NAs: 53 || Remove indicator var <0: 0 || Removed 0 examples != 1140884444 but with missing value (<0) || sample 359271/1870(361141) ||-Notes:Code for treatment Negative codes indicate free-text entry.-Variable type:binary
UK Biobank	Diagnoses - main ICD10: C44 Other malignant neoplasms of skin	StimUD EUR Meta	0.1349	0.05589	2.414	0.01576	0.01714	0.003163	1.017	0.01187	-0.009765	0.005941	https://docs.google.com/spreadsheets/d/1kvPoupSzsSFBNSztMzl04xMoSC3Kcx3CrjVf4yBmESU/edit?ts=5b5f17db#gid=227859291	PHESANT Transformation:NA-Notes:NA-Variable type:categorical-Phenotype ID:C44
MVP	Bacteremia	StimUD EUR Meta	0.2295	0.09515	2.412	0.01585	0.0037	0.001	1.0253	0.0077	0.029584	0.0047	https://phenomics.va.ornl.gov/web/cipher/pheweb	https://www.science.org/doi/10.1126/science.adj1514
UK Biobank	Leg fat mass (right)	StimUD EUR Meta	0.0667	0.02766	2.411	0.01589	0.2161	0.008063	1.083	0.0196	0.01716	0.007717	https://docs.google.com/spreadsheets/d/1kvPoupSzsSFBNSztMzl04xMoSC3Kcx3CrjVf4yBmESU/edit?ts=5b5f17db#gid=227859291	PHESANT Transformation:23112_0|| CONTINUOUS MAIN || CONTINUOUS || ||-Notes:Body composition estimation by impedance measurement. Right leg fat mass Right leg fat mass in Kg, 0.1 increments.-Variable type:continuous_raw
UK Biobank	Job coding: general office assistant/clerk, clerical officer, clerk-typist, office supervisor, press/newspaper corrector/reader	StimUD EUR Meta	0.5439	0.2256	2.41	0.01593	0.007469	0.005022	1.005	0.008145	-0.01343	0.005699	https://docs.google.com/spreadsheets/d/1kvPoupSzsSFBNSztMzl04xMoSC3Kcx3CrjVf4yBmESU/edit?ts=5b5f17db#gid=227859291	PHESANT Transformation:22601_0 || CAT-MUL-BINARY-VAR 41503307 || Indicator name x22599_0_0 || Remove indicator var NAs: 271328 || Remove indicator var <0: 0 || Removed 0 examples != 41503307 but with missing value (<0) || sample 85909/3957(89866) ||-Notes:Participants were asked to select a job group by navigating down a three-level tree. This field records the code they selected at the final level of the tree.-Variable type:binary
MVP	Other disorders of eye	StimUD EUR Meta	0.1692	0.07027	2.407	0.01606	0.0091	0.0015	1.0975	0.0086	0.00017381	0.0057	https://phenomics.va.ornl.gov/web/cipher/pheweb	https://www.science.org/doi/10.1126/science.adj2024
UK Biobank	Alcohol drinker status: Current	StimUD EUR Meta	-0.1279	0.05317	-2.405	0.01618	0.0173	0.001612	1.04	0.007767	-0.008853	0.00554	https://docs.google.com/spreadsheets/d/1kvPoupSzsSFBNSztMzl04xMoSC3Kcx3CrjVf4yBmESU/edit?ts=5b5f17db#gid=227859291	PHESANT Transformation:20117_0 || CAT-SINGLE || CAT-SINGLE-BINARY-VAR: 2 || Inc(>=10): 2(336919) ||-Notes:-Variable type:binary
MVP	Anemia of chronic disease	StimUD EUR Meta	0.167	0.0695	2.403	0.01627	0.0099	0.0013	1.0564	0.0076	0.0080237	0.0052	https://phenomics.va.ornl.gov/web/cipher/pheweb	https://www.science.org/doi/10.1126/science.adj1794
UK Biobank	Medication for cholesterol, blood pressure or diabetes: None of the above	StimUD EUR Meta	-0.09886	0.04115	-2.403	0.01627	0.09525	0.005572	1.061	0.011	-0.004355	0.006356	https://docs.google.com/spreadsheets/d/1kvPoupSzsSFBNSztMzl04xMoSC3Kcx3CrjVf4yBmESU/edit?ts=5b5f17db#gid=227859291	PHESANT Transformation:6177_0 || CAT-MUL-BINARY-VAR 100 || NO_NAN Remove NA participants 194414 || Removed 1440 examples != 100 but with missing value (<0) || sample 54968/110372(165340) ||-Notes:ACE touchscreen question Do you regularly take any of the following medications? (you can select more than one answer) The following checks were performed: If code -7 was selected, then no additional choices were allowed. If code -1 was selected, then no additional choices were allowed. If code -3 was selected, then no additional choices were allowed. If the participant activated the Help button they were shown the message: If you are not sure if you take any of the types of medications, enter Do not know. You will be asked to provide all of the medications that you take later in the visit.-Variable type:binary
UK Biobank	Peripheral artery disease	StimUD EUR Meta	0.3573	0.1488	2.402	0.0163	0.002551	0.001157	1.005	0.006423	-0.0004167	0.005144	https://docs.google.com/spreadsheets/d/1kvPoupSzsSFBNSztMzl04xMoSC3Kcx3CrjVf4yBmESU/edit?ts=5b5f17db#gid=227859291	PHESANT Transformation:NA-Notes:NA-Variable type:categorical-Phenotype ID:I9_PAD
UK Biobank	Leg fat-free mass (right)	StimUD EUR Meta	-0.06618	0.02762	-2.396	0.01658	0.2695	0.01197	1.135	0.03135	0.007885	0.008093	https://docs.google.com/spreadsheets/d/1kvPoupSzsSFBNSztMzl04xMoSC3Kcx3CrjVf4yBmESU/edit?ts=5b5f17db#gid=227859291	PHESANT Transformation:23113_0|| CONTINUOUS MAIN || CONTINUOUS || ||-Notes:Body composition estimation by impedance measurement. Right leg fat free mass. Right leg fat free mass in Kg, 0.1 increments.-Variable type:continuous_raw
UK Biobank	Episodal and paroxysmal disorders	StimUD EUR Meta	0.202	0.08442	2.393	0.01673	0.005644	0.001154	1.004	0.006989	0.002802	0.005236	https://docs.google.com/spreadsheets/d/1kvPoupSzsSFBNSztMzl04xMoSC3Kcx3CrjVf4yBmESU/edit?ts=5b5f17db#gid=227859291	PHESANT Transformation:NA-Notes:NA-Variable type:categorical-Phenotype ID:G6_EPIPAROX
MVP	Swelling of limb	StimUD EUR Meta	0.1811	0.07573	2.392	0.01677	0.0055	0.0011	1.0281	0.007	0.011391	0.005	https://phenomics.va.ornl.gov/web/cipher/pheweb	https://www.science.org/doi/10.1126/science.adj2722
MVP	Impacted cerumen	StimUD EUR Meta	0.1067	0.04462	2.39	0.01684	0.0274	0.002	1.126	0.0098	-0.0013405	0.0058	https://phenomics.va.ornl.gov/web/cipher/pheweb	https://www.science.org/doi/10.1126/science.adj2033
UK Biobank	Mood [affective] disorders	StimUD EUR Meta	0.1899	0.07948	2.389	0.01689	0.006046	0.001198	0.9938	0.006704	0.005564	0.005101	https://docs.google.com/spreadsheets/d/1kvPoupSzsSFBNSztMzl04xMoSC3Kcx3CrjVf4yBmESU/edit?ts=5b5f17db#gid=227859291	PHESANT Transformation:NA-Notes:NA-Variable type:categorical-Phenotype ID:F5_MOOD
UK Biobank	Mood disorders	StimUD EUR Meta	0.1899	0.07948	2.389	0.01689	0.006046	0.001198	0.9938	0.006704	0.005564	0.005101	https://docs.google.com/spreadsheets/d/1kvPoupSzsSFBNSztMzl04xMoSC3Kcx3CrjVf4yBmESU/edit?ts=5b5f17db#gid=227859291	PHESANT Transformation:NA-Notes:NA-Variable type:categorical-Phenotype ID:KRA_PSY_MOOD
UK Biobank	Treatment/medication code: quinine	StimUD EUR Meta	0.198	0.08305	2.384	0.0171	0.006672	0.001372	1.003	0.00772	0.005473	0.005549	https://docs.google.com/spreadsheets/d/1kvPoupSzsSFBNSztMzl04xMoSC3Kcx3CrjVf4yBmESU/edit?ts=5b5f17db#gid=227859291	PHESANT Transformation:20003_0 || CAT-MUL-BINARY-VAR 1140874420 || Indicator name x137_0_0 || Remove indicator var NAs: 53 || Remove indicator var <0: 0 || Removed 0 examples != 1140874420 but with missing value (<0) || sample 358712/2429(361141) ||-Notes:Code for treatment Negative codes indicate free-text entry.-Variable type:binary
UK Biobank	Types of transport used (excluding work): Public transport	StimUD EUR Meta	-0.1124	0.04718	-2.383	0.01717	0.02061	0.001589	1.025	0.007244	-0.00657	0.005035	https://docs.google.com/spreadsheets/d/1kvPoupSzsSFBNSztMzl04xMoSC3Kcx3CrjVf4yBmESU/edit?ts=5b5f17db#gid=227859291	PHESANT Transformation:6162_0 || CAT-MUL-BINARY-VAR 3 || NO_NAN Remove NA participants 1769 || Removed 101 examples != 3 but with missing value (<0) || sample 251597/107727(359324) ||-Notes:ACE touchscreen question In the last 4 weeks, which forms of transport have you used most often to get about? (Not including any journeys to and from work; you can select more than one answer) The following checks were performed: If code -7 was selected, then no additional choices were allowed. If code -3 was selected, then no additional choices were allowed. If the participant activated the Help button they were shown the message: Remember not to include journeys to and from work. ~F6162~ was collected from all participants except those who indicated they were unable to walk, as defined by their answers to ~F864~-Variable type:binary
MVP	Acute prostatitis	StimUD EUR Meta	0.3244	0.1362	2.382	0.0172	0.0026	0.0011	1.003	0.0068	0.0011405	0.0051	https://phenomics.va.ornl.gov/web/cipher/pheweb	https://www.science.org/doi/10.1126/science.adj2461
MVP	Lipoma	StimUD EUR Meta	0.1787	0.07505	2.381	0.01726	0.0079	0.0015	1.0535	0.0091	0.011393	0.0054	https://phenomics.va.ornl.gov/web/cipher/pheweb	https://www.science.org/doi/10.1126/science.adj1645
MVP (EUR)	Lipoma	StimUD EUR Meta	0.1787	0.07505	2.381	0.01727	0.007921	0.001493	1.054	0.009069	0.01139	0.005378	https://ftp.ncbi.nlm.nih.gov/dbgap/studies/phs002453/analyses/GIA/	Phe_214. PheCodes_Neoplasms
UK Biobank	Vascular/heart problems diagnosed by doctor: Heart attack	StimUD EUR Meta	0.1333	0.05597	2.381	0.01728	0.01774	0.001732	1.021	0.007902	0.009054	0.005575	https://docs.google.com/spreadsheets/d/1kvPoupSzsSFBNSztMzl04xMoSC3Kcx3CrjVf4yBmESU/edit?ts=5b5f17db#gid=227859291	PHESANT Transformation:6150_0 || CAT-MUL-BINARY-VAR 1 || NO_NAN Remove NA participants 180 || Removed 594 examples != 1 but with missing value (<0) || sample 352132/8288(360420) ||-Notes:ACE touchscreen question Has a doctor ever told you that you have had any of the following conditions? (You can select more than one answer) The following checks were performed: If code -7 was selected, then no additional choices were allowed. If code -3 was selected, then no additional choices were allowed. If the participant activated the Help button they were shown the message: If you do not know if you have had any of the listed conditions, enter None of the above. You can check this with an interviewer later in the visit.-Variable type:binary
MVP	Acute osteomyelitis	StimUD EUR Meta	0.1709	0.07187	2.378	0.0174	0.0068	0.0012	1.0404	0.0069	0.0094635	0.0057	https://phenomics.va.ornl.gov/web/cipher/pheweb	https://www.science.org/doi/10.1126/science.adj2600
MVP	Dislocation	StimUD EUR Meta	0.2022	0.08506	2.377	0.01745	0.0048	0.0011	1.0398	0.0074	0.013607	0.0055	https://phenomics.va.ornl.gov/web/cipher/pheweb	https://www.science.org/doi/10.1126/science.adj2771
UK Biobank	Arm fat percentage (right)	StimUD EUR Meta	0.06701	0.0282	2.376	0.0175	0.2137	0.007727	1.105	0.01991	0.02056	0.007694	https://docs.google.com/spreadsheets/d/1kvPoupSzsSFBNSztMzl04xMoSC3Kcx3CrjVf4yBmESU/edit?ts=5b5f17db#gid=227859291	PHESANT Transformation:23119_0|| CONTINUOUS MAIN || CONTINUOUS || ||-Notes:Body composition estimation by impedance measurement. Right arm fat percentage Range 1-75% in 0.1% increments.-Variable type:continuous_raw
UK Biobank	Diagnoses - main ICD10: M23 Internal derangement of knee	StimUD EUR Meta	0.1293	0.05441	2.376	0.01751	0.01192	0.001758	1.009	0.007342	0.002639	0.004686	https://docs.google.com/spreadsheets/d/1kvPoupSzsSFBNSztMzl04xMoSC3Kcx3CrjVf4yBmESU/edit?ts=5b5f17db#gid=227859291	PHESANT Transformation:NA-Notes:NA-Variable type:categorical-Phenotype ID:M23
MVP	Mixed hyperlipidemia	StimUD EUR Meta	0.1088	0.04583	2.375	0.01754	0.0255	0.0031	1.1656	0.0159	0.0064455	0.0058	https://phenomics.va.ornl.gov/web/cipher/pheweb	https://www.science.org/doi/10.1126/science.adj1741
MVP	Biological Father: Bipolar Disorder	StimUD EUR Meta	0.2898	0.122	2.375	0.01756	0.0035	0.0015	1.0142	0.0065	0.016433	0.0051	https://phenomics.va.ornl.gov/web/cipher/pheweb	https://www.science.org/doi/10.1126/science.adj1281
MVP	Other acquired deformities of limbs	StimUD EUR Meta	0.2285	0.09631	2.372	0.01768	0.0041	0.0012	1.0193	0.0077	-0.0015529	0.0057	https://phenomics.va.ornl.gov/web/cipher/pheweb	https://www.science.org/doi/10.1126/science.adj2664
MVP	heart rate (HR, minimum, inv-normal transformed)	StimUD EUR Meta	-0.07532	0.03183	-2.366	0.01797	0.1613	0.0137	1.6796	0.0652	-0.0048123	0.009	https://phenomics.va.ornl.gov/web/cipher/pheweb	https://www.science.org/doi/10.1126/science.adj2851
UK Biobank	Job SOC coding: Heavy goods vehicle drivers	StimUD EUR Meta	0.3341	0.1412	2.366	0.01798	0.01093	0.004793	0.9941	0.006924	-0.004048	0.005775	https://docs.google.com/spreadsheets/d/1kvPoupSzsSFBNSztMzl04xMoSC3Kcx3CrjVf4yBmESU/edit?ts=5b5f17db#gid=227859291	PHESANT Transformation:22617_0 || CAT-MUL-BINARY-VAR 8211 || NO_NAN Remove NA participants 270045 || Removed 0 examples != 8211 but with missing value (<0) || sample 90448/701(91149) ||-Notes:Each self-coded job group was mapped to a 4-digit SOC2003 coding. In some cases several self-coded job groups map to the same SOC2003 coding as the input interface was designed to help untrained users classify their job according to the criteria/paths that would seem most natural to them. It was not thought practical to ask participants to code their job to the more detailed levels of the SOC2003 coding.-Variable type:binary
UK Biobank	Bring up phlegm/sputum/mucus on most days	StimUD EUR Meta	0.2098	0.08871	2.365	0.01801	0.02349	0.004968	1.013	0.007673	0.003615	0.005343	https://docs.google.com/spreadsheets/d/1kvPoupSzsSFBNSztMzl04xMoSC3Kcx3CrjVf4yBmESU/edit?ts=5b5f17db#gid=227859291	PHESANT Transformation:22504_0|| CAT-SINGLE || reassignments: 9=NA || Inc(>=10): 1(7808) || Inc(>=10): 0(83979) || CAT-SINGLE-BINARY || sample 83979/7808(91787) ||-Notes:Participant asked Do you bring up phlegm/sputum/mucus on most days?-Variable type:binary
UK Biobank	Diagnoses - main ICD10: I71 Aortic aneurysm and dissection	StimUD EUR Meta	0.3058	0.1294	2.364	0.01809	0.002862	0.001284	1.005	0.0078	0.002373	0.005354	https://docs.google.com/spreadsheets/d/1kvPoupSzsSFBNSztMzl04xMoSC3Kcx3CrjVf4yBmESU/edit?ts=5b5f17db#gid=227859291	PHESANT Transformation:NA-Notes:NA-Variable type:categorical-Phenotype ID:I71
UK Biobank	Ever addicted to alcohol	StimUD EUR Meta	0.3341	0.1416	2.359	0.01831	0.1534	0.06431	1.002	0.006815	0.001053	0.005113	https://docs.google.com/spreadsheets/d/1kvPoupSzsSFBNSztMzl04xMoSC3Kcx3CrjVf4yBmESU/edit?ts=5b5f17db#gid=227859291	PHESANT Transformation:20406_0|| CAT-SINGLE || Inc(>=10): 1(2778) || Inc(>=10): 0(3736) || CAT-SINGLE-BINARY || sample 3736/2778(6514) ||-Notes:Question asked: Have you been addicted to alcohol? Question was asked when ~F20401~ was Yes.-Variable type:binary
UK Biobank	Diagnoses - main ICD10: S01 Open wound of head	StimUD EUR Meta	0.4206	0.1783	2.358	0.01836	0.001901	0.001208	0.9985	0.00719	0.003714	0.005564	https://docs.google.com/spreadsheets/d/1kvPoupSzsSFBNSztMzl04xMoSC3Kcx3CrjVf4yBmESU/edit?ts=5b5f17db#gid=227859291	PHESANT Transformation:NA-Notes:NA-Variable type:categorical-Phenotype ID:S01
UK Biobank	Red blood cell (erythrocyte) count	StimUD EUR Meta	-0.07048	0.0299	-2.357	0.01843	0.1977	0.01716	1.23	0.05007	-0.001719	0.007829	https://docs.google.com/spreadsheets/d/1kvPoupSzsSFBNSztMzl04xMoSC3Kcx3CrjVf4yBmESU/edit?ts=5b5f17db#gid=227859291	PHESANT Transformation:30010_0|| CONTINUOUS MAIN || CONTINUOUS || ||-Notes:Result of Red Blood Cell Count assay, performed on blood sample, obtained from UK Biobank assessment centre visit. Red blood cells is the number of erythrocytes. Analyser operating range was 0 to 2x10^13 cells/Litre. Typical reference range is 3.9x10^12 to 5.5x10^12 cells/Litre.-Variable type:continuous_raw
UK Biobank	Mental health problems ever diagnosed by a professional: Anxiety, nerves or generalized anxiety disorder	StimUD EUR Meta	0.1766	0.07495	2.356	0.01846	0.03094	0.003859	1.004	0.007211	0.006397	0.005689	https://docs.google.com/spreadsheets/d/1kvPoupSzsSFBNSztMzl04xMoSC3Kcx3CrjVf4yBmESU/edit?ts=5b5f17db#gid=227859291	PHESANT Transformation:20544_0 || CAT-MUL-BINARY-VAR 15 || Indicator name x20400_0_0 || Remove indicator var NAs: 243105 || Removed 338 examples != 15 but with missing value (<0) || sample 101021/16730(117751) ||-Notes:Question asked: Have you been diagnosed with one or more of the following mental health problems by a professional, even if you don't have it currently? (tick all that apply): Participant was offered a set of options which have been combined here into a single answer-Variable type:binary
UK Biobank	Non-cancer illness code, self-reported: heart attack/myocardial infarction	StimUD EUR Meta	0.1289	0.05474	2.355	0.01852	0.01793	0.001731	1.021	0.008143	0.009692	0.005539	https://docs.google.com/spreadsheets/d/1kvPoupSzsSFBNSztMzl04xMoSC3Kcx3CrjVf4yBmESU/edit?ts=5b5f17db#gid=227859291	PHESANT Transformation:20002_0 || CAT-MUL-BINARY-VAR 1075 || Indicator name x135_0_0 || Remove indicator var NAs: 53 || Remove indicator var <0: 0 || Removed 0 examples != 1075 but with missing value (<0) || sample 352902/8239(361141) ||-Notes:Code for non-cancer illness. If the participant was uncertain of the type of illness they had had, then they described it to the interviewer (a trained nurse) who attempted to place it within the coding tree. If the illness could not be located in the coding tree then the interviewer entered a free-text description of it. These free-text descriptions were subsequently examined by a doctor and, where possible, matched to entries in the coding tree. Free-text descriptions which could not be matched with very high probability have been marked as unclassifiable.-Variable type:binary
FinnGen	Thoracic aortic aneurysm	StimUD EUR Meta	0.1468	0.0623	2.3544	0.0186	0.1486	0.0259	1.0446	0.0075	-0.005	0.0044	https://r12.finngen.fi/pheno/I9_THAORTANEUR
MVP	Takes medication for parkinson's disease?	StimUD EUR Meta	-0.2186	0.09288	-2.353	0.01861	0.0048	0.0015	1.0089	0.0075	0.0070793	0.005	https://phenomics.va.ornl.gov/web/cipher/pheweb	https://www.science.org/doi/10.1126/science.adj1484
MVP	Biological Mother: Cancer, Breast	StimUD EUR Meta	-0.1792	0.07625	-2.351	0.01874	0.007	0.0016	1.0283	0.0079	0.003814	0.0047	https://phenomics.va.ornl.gov/web/cipher/pheweb	https://www.science.org/doi/10.1126/science.adj1432
UK Biobank	Illnesses of mother: Severe depression	StimUD EUR Meta	0.1695	0.07213	2.35	0.01876	0.008317	0.001457	1.013	0.007019	0.01004	0.004908	https://docs.google.com/spreadsheets/d/1kvPoupSzsSFBNSztMzl04xMoSC3Kcx3CrjVf4yBmESU/edit?ts=5b5f17db#gid=227859291	PHESANT Transformation:20110_0 || CAT-MUL-BINARY-VAR 12 || NO_NAN Remove NA participants 6165 || Removed 24376 examples != 12 but with missing value (<0) || sample 308649/22004(330653) ||-Notes:This field contains the combined results of 2 ACE touchscreen questions, both asked Has/did your mother ever suffer from? (You can select more than one answer) for different sets of illnesses. For convenience, the illnesses were arbitrarily divided into two sets: Group 1 : Heart disease, Stroke, High blood pressure, Chronic bronchitis/emphysema, Alzheimer's disease/dementia, Diabetes. Group 2 : Parkinson's disease, Severe Depression, Lung cancer, Bowel cancer, Breast cancer. If any of codes -11, -13 or -17 were selected then no additional Group 1 choices were allowed. If any of codes -21, -23 or -27 were selected then no additional Group 2 choices were allowed. If the participant activated the Help button they were shown the message: Answer this question for blood relations only. If you are not sure if your mother suffered from any of the listed illnesses please select Do not know. If you know your mother suffered from certain listed illnesses but are unsure about others, only select the ones you are sure about. The information was collected from participants who indicated they were not adopted as a child, as defined by their answers to ~F1767~ and who indicated whether their natural mother was still alive or had died, as defined by their answers to ~F1835~. Note that although Prostate cancer is present in ~C1010~, participants were not presented with this option when selecting Mother illnesses.-Variable type:binary
MVP	Chronic obstructive asthma with exacerbation	StimUD EUR Meta	0.3165	0.1347	2.349	0.01882	0.0024	0.0009	1.0075	0.007	0.0034535	0.0052	https://phenomics.va.ornl.gov/web/cipher/pheweb	https://www.science.org/doi/10.1126/science.adj2222
MVP	Open wound of foot except toe(s) alone	StimUD EUR Meta	0.2021	0.08606	2.349	0.01885	0.0048	0.0011	1.0378	0.0084	0.0068345	0.0052	https://phenomics.va.ornl.gov/web/cipher/pheweb	https://www.science.org/doi/10.1126/science.adj2791
UKB (EUR)	Back problem	StimUD EUR Meta	0.2631	0.1121	2.3472	0.0189	0.0043	0.0012	1.004	0.0061	0.0011	0.0051	https://pubmed.ncbi.nlm.nih.gov/30747904/
MVP	Encounter for long-term (current) use of anticoagulants	StimUD EUR Meta	0.09239	0.03942	2.344	0.01909	0.0326	0.0041	1.2185	0.0141	0.010851	0.0057	https://phenomics.va.ornl.gov/web/cipher/pheweb	https://www.science.org/doi/10.1126/science.adj1798
MVP	Takes medication for peripheral vascular disease?	StimUD EUR Meta	0.1383	0.05907	2.341	0.01925	0.0123	0.0017	1.0338	0.0079	0.018345	0.005	https://phenomics.va.ornl.gov/web/cipher/pheweb	https://www.science.org/doi/10.1126/science.adj1246
UK Biobank	Illnesses of father: None of the above (group 2)	StimUD EUR Meta	-0.174	0.07434	-2.341	0.01925	0.008117	0.001426	1.008	0.007609	-0.00422	0.005199	https://docs.google.com/spreadsheets/d/1kvPoupSzsSFBNSztMzl04xMoSC3Kcx3CrjVf4yBmESU/edit?ts=5b5f17db#gid=227859291	PHESANT Transformation:20107_0 || CAT-MUL-BINARY-VAR 101 || NO_NAN Remove NA participants 9656 || Removed 32993 examples != 101 but with missing value (<0) || sample 80871/237674(318545) || SKIP_val:-21 < 0 || SKIP_val:-23 < 0 ||-Notes:This field contains the combined results of 2 ACE touchscreen questions, both asked Has/did your father ever suffer from? (You can select more than one answer) for different sets of illnesses. For convenience, the illnesses were arbitrarily divided into two sets: Group 1 : Heart disease, Stroke, High blood pressure, Chronic bronchitis/emphysema, Alzheimer's disease/dementia, Diabetes. Group 2 : Parkinson's disease, Severe Depression, Lung cancer, Bowel cancer, Prostate cancer. If any of codes -11, -13 or -17 were selected then no additional Group 1 choices were allowed. If any of codes -21, -23 or -27 were selected then no additional Group 2 choices were allowed. If the participant activated the Help button they were shown the message: Answer this question for blood relations only. If you are not sure if your father suffered from any of the listed illnesses please select Do not know. If you know your father suffered from certain listed illnesses but are unsure about others, only select the ones you are sure about. The information was collected from participants who indicated they were not adopted as a child, as defined by their answers to ~F1767~ and who indicated whether their natural father was still alive or had died, as defined by their answers to ~F1797~. Note that although Breast cancer is present in ~C1010~, participants were not presented with this option when selecting Father illnesses.-Variable type:binary
MVP	Congenital deformities of feet	StimUD EUR Meta	-0.1985	0.08486	-2.34	0.0193	0.0042	0.001	1.0265	0.0069	-0.0032316	0.0049	https://phenomics.va.ornl.gov/web/cipher/pheweb	https://www.science.org/doi/10.1126/science.adj2710
UK Biobank	Vascular/heart problems diagnosed by doctor: Stroke	StimUD EUR Meta	0.2845	0.1218	2.335	0.01955	0.003433	0.001208	1.009	0.007387	0.004114	0.005409	https://docs.google.com/spreadsheets/d/1kvPoupSzsSFBNSztMzl04xMoSC3Kcx3CrjVf4yBmESU/edit?ts=5b5f17db#gid=227859291	PHESANT Transformation:6150_0 || CAT-MUL-BINARY-VAR 3 || NO_NAN Remove NA participants 180 || Removed 594 examples != 3 but with missing value (<0) || sample 354833/5587(360420) || SKIP_val:-3 < 0 ||-Notes:ACE touchscreen question Has a doctor ever told you that you have had any of the following conditions? (You can select more than one answer) The following checks were performed: If code -7 was selected, then no additional choices were allowed. If code -3 was selected, then no additional choices were allowed. If the participant activated the Help button they were shown the message: If you do not know if you have had any of the listed conditions, enter None of the above. You can check this with an interviewer later in the visit.-Variable type:binary
UK Biobank	Activities undertaken to treat depression: Talking therapies, such as psychotherapy, counselling, group therapy or CBT	StimUD EUR Meta	0.1509	0.06468	2.334	0.01962	0.04136	0.004194	1.018	0.007044	0.007605	0.005174	https://docs.google.com/spreadsheets/d/1kvPoupSzsSFBNSztMzl04xMoSC3Kcx3CrjVf4yBmESU/edit?ts=5b5f17db#gid=227859291	PHESANT Transformation:20547_0 || CAT-MUL-BINARY-VAR 1 || Indicator name x20446_0_0 || Remove indicator var NAs: 243128 || Remove indicator var <0: 303 || Removed 0 examples != 1 but with missing value (<0) || sample 91803/25960(117763) ||-Notes:Question asked: Did you ever try talking therapies for these problems, or other structured activities you regard as therapeutic? Include only those you attended more than once. Participant was offered a set of options which have been combined here into a single answer Question was asked when ~F20446~ was Yes or ~F20441~ was Yes.-Variable type:binary
MVP	Sleep apnea	StimUD EUR Meta	-0.09476	0.04063	-2.332	0.01969	0.0523	0.0029	1.169	0.0102	0.0020431	0.0064	https://phenomics.va.ornl.gov/web/cipher/pheweb	https://www.science.org/doi/10.1126/science.adj1288
UK Biobank	Speech-reception-threshold (SRT) estimate (right)	StimUD EUR Meta	0.2283	0.098	2.329	0.01985	0.01415	0.003997	1.012	0.006693	0.006471	0.005339	https://docs.google.com/spreadsheets/d/1kvPoupSzsSFBNSztMzl04xMoSC3Kcx3CrjVf4yBmESU/edit?ts=5b5f17db#gid=227859291	PHESANT Transformation:20021_0|| CONTINUOUS MAIN || CONTINUOUS || ||-Notes:SRT is the Speech Reception Threshold, defined here as the signal-to-noise ratio at which half of the presented speech can be understood correctly. This was estimated as the value of the last round of the signal-to-noise ratio measurement for participants who completed all 15 rounds of the test (right-ear).-Variable type:continuous_raw
MVP	Biological Mother: Bipolar Disorder	StimUD EUR Meta	0.3263	0.1403	2.326	0.02004	0.0029	0.0013	1.0142	0.0071	0.020728	0.0053	https://phenomics.va.ornl.gov/web/cipher/pheweb	https://www.science.org/doi/10.1126/science.adj1446
MVP	Biological Grandparent (paternal): Stroke / Transient Ischemic Attack (TIA)	StimUD EUR Meta	-0.2006	0.08623	-2.326	0.02004	0.0073	0.0015	1.0176	0.0074	-0.0044262	0.0051	https://phenomics.va.ornl.gov/web/cipher/pheweb	https://www.science.org/doi/10.1126/science.adj1497
UK Biobank	Trunk fat percentage	StimUD EUR Meta	0.06266	0.02698	2.322	0.02023	0.2138	0.007524	1.101	0.01971	0.01684	0.007657	https://docs.google.com/spreadsheets/d/1kvPoupSzsSFBNSztMzl04xMoSC3Kcx3CrjVf4yBmESU/edit?ts=5b5f17db#gid=227859291	PHESANT Transformation:23127_0|| CONTINUOUS MAIN || CONTINUOUS || ||-Notes:Body composition estimation by impedance measurement. Trunk fat percentages Range 1-75% in 0.1% increments.-Variable type:continuous_raw
UK Biobank	#Polyarthropathies	StimUD EUR Meta	0.2371	0.1023	2.318	0.02046	0.004417	0.001468	0.9942	0.007486	0.003316	0.005775	https://docs.google.com/spreadsheets/d/1kvPoupSzsSFBNSztMzl04xMoSC3Kcx3CrjVf4yBmESU/edit?ts=5b5f17db#gid=227859291	PHESANT Transformation:NA-Notes:NA-Variable type:categorical-Phenotype ID:M13_POLYARTHROPATHIES
UK Biobank	Retinol	StimUD EUR Meta	-0.2863	0.1236	-2.317	0.02051	0.02165	0.00883	1.009	0.006257	-0.001761	0.005106	https://docs.google.com/spreadsheets/d/1kvPoupSzsSFBNSztMzl04xMoSC3Kcx3CrjVf4yBmESU/edit?ts=5b5f17db#gid=227859291	PHESANT Transformation:100018_0|| CONTINUOUS MAIN || CONTINUOUS || ||-Notes:Retinol. Estimated intake, based on food and beverage consumption yesterday, excluding any supplements.-Variable type:continuous_raw
MVP	Other specified peripheral vascular disease	StimUD EUR Meta	0.3216	0.1388	2.317	0.02053	0.0021	0.001	1.0216	0.007	0.0074612	0.005	https://phenomics.va.ornl.gov/web/cipher/pheweb	https://www.science.org/doi/10.1126/science.adj2163
MVP	Macular degeneration, dry	StimUD EUR Meta	0.1065	0.04603	2.315	0.02063	0.0367	0.0171	1.0908	0.0553	-0.0013589	0.0057	https://phenomics.va.ornl.gov/web/cipher/pheweb	https://www.science.org/doi/10.1126/science.adj1952
MVP	Takes medication for coronary artery/ coronary heart disease?	StimUD EUR Meta	0.08802	0.03812	2.309	0.02094	0.0569	0.0047	1.1821	0.0137	0.0090841	0.0065	https://phenomics.va.ornl.gov/web/cipher/pheweb	https://www.science.org/doi/10.1126/science.adj1232
MVP	Primary/intrinsic cardiomyopathies	StimUD EUR Meta	0.1192	0.0517	2.305	0.02119	0.0167	0.0017	1.1046	0.0093	0.013252	0.0059	https://phenomics.va.ornl.gov/web/cipher/pheweb	https://www.science.org/doi/10.1126/science.adj2090
UK Biobank (EUR)	Urea	StimUD EUR Meta	-0.06754	0.02931	-2.304	0.02122	0.1035	0.007646	1.237	0.0301	0.002703	0.006707	https://pan-ukb-us-east-1.s3.amazonaws.com/sumstats_flat_files/biomarkers-30670-both_sexes-irnt.tsv.bgz	EUR: biomarkers : 30670 : Biological samples > Assay results > Blood assays > Blood biochemistry
MVP	Complex regional/central pain syndrome	StimUD EUR Meta	0.3365	0.1461	2.303	0.02125	0.0021	0.001	1.006	0.0068	-0.00025872	0.0053	https://phenomics.va.ornl.gov/web/cipher/pheweb	https://www.science.org/doi/10.1126/science.adj1938
MVP	Flat foot	StimUD EUR Meta	-0.1159	0.05038	-2.3	0.02145	0.014	0.0014	1.0812	0.0087	-0.0080225	0.0052	https://phenomics.va.ornl.gov/web/cipher/pheweb	https://www.science.org/doi/10.1126/science.adj2659
UK Biobank	Fractured bone site(s): Ankle	StimUD EUR Meta	0.2142	0.09326	2.297	0.02163	0.00479	0.001358	1.001	0.007366	-0.003563	0.005139	https://docs.google.com/spreadsheets/d/1kvPoupSzsSFBNSztMzl04xMoSC3Kcx3CrjVf4yBmESU/edit?ts=5b5f17db#gid=227859291	PHESANT Transformation:6151_0 || CAT-MUL-BINARY-VAR 1 || Indicator name x2463_0_0 || Remove indicator var NAs: 181 || Remove indicator var <0: 1772 || Removed 0 examples != 1 but with missing value (<0) || sample 354173/5068(359241) ||-Notes:ACE touchscreen question Which bones did you fracture/break? (You can select more than one answer) The following checks were performed: If code -1 was selected, then no additional choices were allowed. If code -3 was selected, then no additional choices were allowed. ~F6151~ was collected from participants who indicated they have had fractured/broken bones in the last 5 years, as defined by their answers to ~F2463~-Variable type:binary
UK Biobank	Diagnoses - main ICD10: D17 Benign lipomatous neoplasm	StimUD EUR Meta	0.3251	0.1416	2.296	0.02165	0.002344	0.001124	1.011	0.006841	-0.002355	0.004992	https://docs.google.com/spreadsheets/d/1kvPoupSzsSFBNSztMzl04xMoSC3Kcx3CrjVf4yBmESU/edit?ts=5b5f17db#gid=227859291	PHESANT Transformation:NA-Notes:NA-Variable type:categorical-Phenotype ID:D17
IIBDGC	Crohns 2023	StimUD EUR Meta	0.08394	0.03656	2.296	0.02169	1.011	0.113	1.129	0.02271	0.0007004	0.006104	https://www.nature.com/articles/s41588-023-01384-0	https://www.ibdgenetics.org/
MVP	Gastric ulcer	StimUD EUR Meta	0.3957	0.1725	2.295	0.02175	0.0017	0.001	1.0232	0.0074	0.0057462	0.0044	https://phenomics.va.ornl.gov/web/cipher/pheweb	https://www.science.org/doi/10.1126/science.adj2312
MVP (EUR)	Gastric ulcer	StimUD EUR Meta	0.3957	0.1724	2.295	0.02175	0.001711	0.001038	1.023	0.007363	0.005747	0.004428	https://ftp.ncbi.nlm.nih.gov/dbgap/studies/phs002453/analyses/GIA/	Phe_531_2. PheCodes_Digestive System
UK Biobank	Treatment/medication code: insulin product	StimUD EUR Meta	-0.1881	0.08204	-2.293	0.02183	0.006502	0.001576	1.022	0.007942	0.01483	0.005154	https://docs.google.com/spreadsheets/d/1kvPoupSzsSFBNSztMzl04xMoSC3Kcx3CrjVf4yBmESU/edit?ts=5b5f17db#gid=227859291	PHESANT Transformation:20003_0 || CAT-MUL-BINARY-VAR 1140883066 || Indicator name x137_0_0 || Remove indicator var NAs: 53 || Remove indicator var <0: 0 || Removed 0 examples != 1140883066 but with missing value (<0) || sample 357596/3545(361141) ||-Notes:Code for treatment Negative codes indicate free-text entry.-Variable type:binary
UK Biobank	Diagnoses - main ICD10: R31 Unspecified haematuria	StimUD EUR Meta	0.2244	0.09796	2.29	0.02201	0.004381	0.001385	1.017	0.007292	-0.002383	0.004695	https://docs.google.com/spreadsheets/d/1kvPoupSzsSFBNSztMzl04xMoSC3Kcx3CrjVf4yBmESU/edit?ts=5b5f17db#gid=227859291	PHESANT Transformation:NA-Notes:NA-Variable type:categorical-Phenotype ID:R31
UK Biobank	Medication for cholesterol, blood pressure or diabetes: Cholesterol lowering medication	StimUD EUR Meta	0.09802	0.0428	2.29	0.02202	0.07116	0.006817	1.051	0.01463	0.004315	0.006347	https://docs.google.com/spreadsheets/d/1kvPoupSzsSFBNSztMzl04xMoSC3Kcx3CrjVf4yBmESU/edit?ts=5b5f17db#gid=227859291	PHESANT Transformation:6177_0 || CAT-MUL-BINARY-VAR 1 || NO_NAN Remove NA participants 194414 || Removed 1440 examples != 1 but with missing value (<0) || sample 127283/38057(165340) || SKIP_val:-1 < 0 ||-Notes:ACE touchscreen question Do you regularly take any of the following medications? (you can select more than one answer) The following checks were performed: If code -7 was selected, then no additional choices were allowed. If code -1 was selected, then no additional choices were allowed. If code -3 was selected, then no additional choices were allowed. If the participant activated the Help button they were shown the message: If you are not sure if you take any of the types of medications, enter Do not know. You will be asked to provide all of the medications that you take later in the visit.-Variable type:binary
UK Biobank	Treatment/medication code: citalopram	StimUD EUR Meta	0.2409	0.1052	2.29	0.02203	0.00435	0.001212	1.005	0.006752	0.01079	0.005385	https://docs.google.com/spreadsheets/d/1kvPoupSzsSFBNSztMzl04xMoSC3Kcx3CrjVf4yBmESU/edit?ts=5b5f17db#gid=227859291	PHESANT Transformation:20003_0 || CAT-MUL-BINARY-VAR 1140921600 || Indicator name x137_0_0 || Remove indicator var NAs: 53 || Remove indicator var <0: 0 || Removed 0 examples != 1140921600 but with missing value (<0) || sample 354956/6185(361141) ||-Notes:Code for treatment Negative codes indicate free-text entry.-Variable type:binary
UK Biobank	Treatment/medication code: vitamin b compound tablet	StimUD EUR Meta	0.4033	0.1762	2.29	0.02204	0.002229	0.001146	0.9964	0.006087	-0.005746	0.005333	https://docs.google.com/spreadsheets/d/1kvPoupSzsSFBNSztMzl04xMoSC3Kcx3CrjVf4yBmESU/edit?ts=5b5f17db#gid=227859291	PHESANT Transformation:20003_0 || CAT-MUL-BINARY-VAR 1140871024 || Indicator name x137_0_0 || Remove indicator var NAs: 53 || Remove indicator var <0: 0 || Removed 0 examples != 1140871024 but with missing value (<0) || sample 358522/2619(361141) ||-Notes:Code for treatment Negative codes indicate free-text entry.-Variable type:binary
UK Biobank	Tobacco smoking: Occasionally	StimUD EUR Meta	0.3409	0.1489	2.289	0.02208	0.008955	0.004301	0.9982	0.006411	0.005823	0.004939	https://docs.google.com/spreadsheets/d/1kvPoupSzsSFBNSztMzl04xMoSC3Kcx3CrjVf4yBmESU/edit?ts=5b5f17db#gid=227859291	PHESANT Transformation:22506_0 || CAT-SINGLE || CAT-SINGLE-BINARY-VAR: 112 || Inc(>=10): 112(1374) ||-Notes:Participants asked Do you smoke tobacco now?-Variable type:binary
UK Biobank	6mm weak meridian (right)	StimUD EUR Meta	0.09177	0.04011	2.288	0.02214	0.3192	0.02534	1.12	0.02209	-0.005361	0.006531	https://docs.google.com/spreadsheets/d/1kvPoupSzsSFBNSztMzl04xMoSC3Kcx3CrjVf4yBmESU/edit?ts=5b5f17db#gid=227859291	PHESANT Transformation:5098_0|| CONTINUOUS MAIN || CONTINUOUS || ||-Notes:This is the weak meridian of keratometry results taken at 6mm for the right eye-Variable type:continuous_raw
MVP	Influenza	StimUD EUR Meta	0.276	0.1208	2.285	0.02233	0.0029	0.001	1.0135	0.0064	0.01388	0.0053	https://phenomics.va.ornl.gov/web/cipher/pheweb	https://www.science.org/doi/10.1126/science.adj2218
MVP	Chronic obstructive asthma	StimUD EUR Meta	0.2137	0.09358	2.283	0.02242	0.0049	0.0011	1.0394	0.0071	0.0084349	0.0054	https://phenomics.va.ornl.gov/web/cipher/pheweb	https://www.science.org/doi/10.1126/science.adj2221
UK Biobank	Diagnoses - main ICD10: L72 Follicular cysts of skin and subcutaneous tissue	StimUD EUR Meta	0.2591	0.1136	2.28	0.0226	0.003571	0.001363	1.016	0.009551	0.001607	0.005411	https://docs.google.com/spreadsheets/d/1kvPoupSzsSFBNSztMzl04xMoSC3Kcx3CrjVf4yBmESU/edit?ts=5b5f17db#gid=227859291	PHESANT Transformation:NA-Notes:NA-Variable type:categorical-Phenotype ID:L72
UK Biobank	Treatment/medication code: gabapentin	StimUD EUR Meta	0.2483	0.109	2.278	0.02273	0.003296	0.001211	0.9948	0.006348	0.007798	0.00465	https://docs.google.com/spreadsheets/d/1kvPoupSzsSFBNSztMzl04xMoSC3Kcx3CrjVf4yBmESU/edit?ts=5b5f17db#gid=227859291	PHESANT Transformation:20003_0 || CAT-MUL-BINARY-VAR 1140872228 || Indicator name x137_0_0 || Remove indicator var NAs: 53 || Remove indicator var <0: 0 || Removed 0 examples != 1140872228 but with missing value (<0) || sample 359467/1674(361141) ||-Notes:Code for treatment Negative codes indicate free-text entry.-Variable type:binary
MVP	Retinal vascular changes and abnomalities	StimUD EUR Meta	0.1767	0.07759	2.278	0.02275	0.0056	0.001	1.0297	0.007	0.0044683	0.005	https://phenomics.va.ornl.gov/web/cipher/pheweb	https://www.science.org/doi/10.1126/science.adj1960
UK Biobank	Job coding: nurse (of any kind, at any level)	StimUD EUR Meta	0.2854	0.1253	2.277	0.0228	0.01116	0.00506	1.006	0.00681	-0.006893	0.004905	https://docs.google.com/spreadsheets/d/1kvPoupSzsSFBNSztMzl04xMoSC3Kcx3CrjVf4yBmESU/edit?ts=5b5f17db#gid=227859291	PHESANT Transformation:22601_0 || CAT-MUL-BINARY-VAR 32113072 || Indicator name x22599_0_0 || Remove indicator var NAs: 271328 || Remove indicator var <0: 0 || Removed 0 examples != 32113072 but with missing value (<0) || sample 85006/4860(89866) ||-Notes:Participants were asked to select a job group by navigating down a three-level tree. This field records the code they selected at the final level of the tree.-Variable type:binary
MVP	Other specified gastritis	StimUD EUR Meta	0.3655	0.1607	2.275	0.0229	0.0018	0.0011	0.9984	0.0077	0.003551	0.006	https://phenomics.va.ornl.gov/web/cipher/pheweb	https://www.science.org/doi/10.1126/science.adj2320
MVP (EUR)	Other specified gastritis	StimUD EUR Meta	0.3655	0.1607	2.275	0.0229	0.001817	0.001051	0.9984	0.007659	0.003551	0.005999	https://ftp.ncbi.nlm.nih.gov/dbgap/studies/phs002453/analyses/GIA/	Phe_535_8. PheCodes_Digestive System
MVP	Thrombocytopenia	StimUD EUR Meta	0.1268	0.05578	2.273	0.02301	0.0138	0.0019	1.118	0.0122	0.024384	0.0059	https://phenomics.va.ornl.gov/web/cipher/pheweb	https://www.science.org/doi/10.1126/science.adj1804
MVP	Dermatophytosis of the body	StimUD EUR Meta	0.2637	0.116	2.273	0.02302	0.0028	0.001	1.0156	0.007	0.0049793	0.005	https://phenomics.va.ornl.gov/web/cipher/pheweb	https://www.science.org/doi/10.1126/science.adj1562
UK Biobank	Thoughts of death during worst depression	StimUD EUR Meta	0.2492	0.1098	2.27	0.02321	0.02206	0.006877	1.004	0.007012	0.008607	0.005215	https://docs.google.com/spreadsheets/d/1kvPoupSzsSFBNSztMzl04xMoSC3Kcx3CrjVf4yBmESU/edit?ts=5b5f17db#gid=227859291	PHESANT Transformation:20437_0|| CAT-SINGLE || Inc(>=10): 1(32630) || Inc(>=10): 0(30018) || CAT-SINGLE-BINARY || sample 30018/32630(62648) ||-Notes:Question asked: Did you think a lot about death - either your own, someone else's or death in general? Question was asked when ~F20446~ was Yes or ~F20441~ was Yes.-Variable type:binary
MVP	Hemangioma and lymphangioma, any site	StimUD EUR Meta	-0.225	0.0994	-2.264	0.02359	0.0036	0.0014	1.0518	0.0087	-0.002645	0.005	https://phenomics.va.ornl.gov/web/cipher/pheweb	https://www.science.org/doi/10.1126/science.adj1664
MVP (EUR)	Hemangioma and lymphangioma, any site	StimUD EUR Meta	-0.225	0.09942	-2.263	0.02362	0.003606	0.001364	1.052	0.008653	-0.002645	0.004972	https://ftp.ncbi.nlm.nih.gov/dbgap/studies/phs002453/analyses/GIA/	Phe_228. PheCodes_Neoplasms
MVP	Symptoms affecting skin	StimUD EUR Meta	0.3648	0.1618	2.255	0.02411	0.0018	0.001	1.0129	0.007	0.0037367	0.0047	https://phenomics.va.ornl.gov/web/cipher/pheweb	https://www.science.org/doi/10.1126/science.adj2544
MVP (EUR)	Symptoms affecting skin	StimUD EUR Meta	0.3649	0.1618	2.255	0.02412	0.001793	0.001009	1.013	0.006984	0.003737	0.004747	https://ftp.ncbi.nlm.nih.gov/dbgap/studies/phs002453/analyses/GIA/	Phe_687. PheCodes_Dermatological System
MVP	Takes medication for colon polyps?	StimUD EUR Meta	0.2605	0.1156	2.254	0.02418	0.0037	0.0015	1.0194	0.0069	0.0040025	0.005	https://phenomics.va.ornl.gov/web/cipher/pheweb	https://www.science.org/doi/10.1126/science.adj1336
UK Biobank	Job SOC coding: Nurses	StimUD EUR Meta	0.2911	0.1292	2.253	0.02425	0.01063	0.005116	1.008	0.006905	-0.006714	0.004778	https://docs.google.com/spreadsheets/d/1kvPoupSzsSFBNSztMzl04xMoSC3Kcx3CrjVf4yBmESU/edit?ts=5b5f17db#gid=227859291	PHESANT Transformation:22617_0 || CAT-MUL-BINARY-VAR 3211 || NO_NAN Remove NA participants 270045 || Removed 0 examples != 3211 but with missing value (<0) || sample 86087/5062(91149) ||-Notes:Each self-coded job group was mapped to a 4-digit SOC2003 coding. In some cases several self-coded job groups map to the same SOC2003 coding as the input interface was designed to help untrained users classify their job according to the criteria/paths that would seem most natural to them. It was not thought practical to ask participants to code their job to the more detailed levels of the SOC2003 coding.-Variable type:binary
MVP	Other specified diseases of hair and hair follicles	StimUD EUR Meta	0.1816	0.08067	2.252	0.02435	0.0063	0.0011	1.0176	0.0069	0.013803	0.0057	https://phenomics.va.ornl.gov/web/cipher/pheweb	https://www.science.org/doi/10.1126/science.adj2582
MVP (EUR)	Other specified diseases of hair and hair follicles	StimUD EUR Meta	0.1816	0.08068	2.251	0.02436	0.006321	0.001081	1.018	0.006902	0.0138	0.005735	https://ftp.ncbi.nlm.nih.gov/dbgap/studies/phs002453/analyses/GIA/	Phe_704_8. PheCodes_Dermatological System
MVP	Arterial embolism and thrombosis of lower extremity artery	StimUD EUR Meta	0.2964	0.1317	2.251	0.02438	0.0024	0.001	1.0224	0.0073	0.003164	0.0048	https://phenomics.va.ornl.gov/web/cipher/pheweb	https://www.science.org/doi/10.1126/science.adj2166
MVP	Cellulitis and abscess of oral soft tissues	StimUD EUR Meta	0.2457	0.1091	2.251	0.02439	0.0029	0.001	0.9904	0.0066	0.0078251	0.0051	https://phenomics.va.ornl.gov/web/cipher/pheweb	https://www.science.org/doi/10.1126/science.adj2296
MVP	Migraine Headaches	StimUD EUR Meta	0.09527	0.04233	2.251	0.02442	0.0282	0.0023	1.0825	0.0085	0.012073	0.0056	https://phenomics.va.ornl.gov/web/cipher/pheweb	https://www.science.org/doi/10.1126/science.adj1475
UK Biobank	Saturated fat	StimUD EUR Meta	-0.2286	0.1016	-2.25	0.02444	0.0259	0.008915	1.006	0.006564	-0.00518	0.005387	https://docs.google.com/spreadsheets/d/1kvPoupSzsSFBNSztMzl04xMoSC3Kcx3CrjVf4yBmESU/edit?ts=5b5f17db#gid=227859291	PHESANT Transformation:100006_0|| CONTINUOUS MAIN || CONTINUOUS || ||-Notes:Saturated fat. Estimated intake, based on food and beverage consumption yesterday, excluding any supplements.-Variable type:continuous_raw
UK Biobank	Type of accommodation lived in: Sheltered accommodation	StimUD EUR Meta	0.3024	0.1345	2.249	0.02451	0.00262	0.001337	0.9949	0.008068	0.002536	0.005178	https://docs.google.com/spreadsheets/d/1kvPoupSzsSFBNSztMzl04xMoSC3Kcx3CrjVf4yBmESU/edit?ts=5b5f17db#gid=227859291	PHESANT Transformation:670_0 || CAT-SINGLE || CAT-SINGLE-BINARY-VAR: 4 || Inc(>=10): 4(859) ||-Notes:ACE touchscreen question What type of accommodation do you live in? If the participant activated the Help button they were shown the message: Please select: A house or bungalow for any whole, detached, semi-detached or terraced (including end-terrace) house or bungalow. A flat, maisonette, or apartment for any purpose-built block of flats or tenement, part of a converted or shared house (including bed-sits) or within a commercial building (for example in an office building, or hotel, or over a shop). If none of the options apply, select None of the above.-Variable type:binary
MVP	Benign neoplasm of adrenal gland	StimUD EUR Meta	0.4612	0.2051	2.248	0.02455	0.0018	0.0011	1.0231	0.0079	0.00059994	0.0042	https://phenomics.va.ornl.gov/web/cipher/pheweb	https://www.science.org/doi/10.1126/science.adj1662
MVP (EUR)	Benign neoplasm of adrenal gland	StimUD EUR Meta	0.4612	0.2051	2.248	0.02457	0.001801	0.001134	1.023	0.007883	0.0006007	0.004208	https://ftp.ncbi.nlm.nih.gov/dbgap/studies/phs002453/analyses/GIA/	Phe_227_1. PheCodes_Neoplasms
UK Biobank	Age asthma diagnosed	StimUD EUR Meta	0.1635	0.07276	2.247	0.02466	0.1354	0.0351	1.018	0.01154	-0.006159	0.005159	https://docs.google.com/spreadsheets/d/1kvPoupSzsSFBNSztMzl04xMoSC3Kcx3CrjVf4yBmESU/edit?ts=5b5f17db#gid=227859291	PHESANT Transformation:3786_0|| INTEGER || reassignments: -1=NA|-3=NA || CONTINUOUS || ||-Notes:ACE touchscreen question What was your age when the asthma was first diagnosed? The following checks were performed: If answer If answer > Participants age then rejected If answer If answer > 69 then participant asked to confirm If the participant activated the Help button they were shown the message: If you are unsure, please provide an estimate or select Do not know. ~F3786~ was collected from participants who indicated they were told by a doctor that they have had asthma, as defined by their answers to ~F6152~-Variable type:continuous_raw
UK Biobank	Treatment/medication code: ipratropium	StimUD EUR Meta	0.3204	0.1427	2.245	0.02474	0.002158	0.001242	0.9914	0.006916	-0.003273	0.004992	https://docs.google.com/spreadsheets/d/1kvPoupSzsSFBNSztMzl04xMoSC3Kcx3CrjVf4yBmESU/edit?ts=5b5f17db#gid=227859291	PHESANT Transformation:20003_0 || CAT-MUL-BINARY-VAR 1140883548 || Indicator name x137_0_0 || Remove indicator var NAs: 53 || Remove indicator var <0: 0 || Removed 0 examples != 1140883548 but with missing value (<0) || sample 360665/476(361141) ||-Notes:Code for treatment Negative codes indicate free-text entry.-Variable type:binary
UK Biobank	Tinnitus: Yes, now some of the time	StimUD EUR Meta	0.2635	0.1174	2.245	0.0248	0.009376	0.00379	0.9986	0.006913	-0.004142	0.004993	https://docs.google.com/spreadsheets/d/1kvPoupSzsSFBNSztMzl04xMoSC3Kcx3CrjVf4yBmESU/edit?ts=5b5f17db#gid=227859291	PHESANT Transformation:4803_0 || CAT-SINGLE || CAT-SINGLE-BINARY-VAR: 13 || Inc(>=10): 13(10489) ||-Notes:ACE touchscreen question Do you get or have you had noises (such as ringing or buzzing) in your head or in one or both ears that lasts for more than five minutes at a time? ~F4803~ was collected from all participants except those who indicated they were completely deaf, as defined by their answers to ~F2247~-Variable type:binary
FinnGen	Aneurysm	StimUD EUR Meta	0.2062	0.0921	2.2397	0.0251	0.2777	0.0799	1.0175	0.0071	9.1105e-05	0.0046	https://r12.finngen.fi/pheno/I9_OTHANEUR
MVP	Osteoarthritis, localized	StimUD EUR Meta	0.08103	0.03618	2.24	0.02511	0.0506	0.0027	1.1894	0.012	0.019411	0.0062	https://phenomics.va.ornl.gov/web/cipher/pheweb	https://www.science.org/doi/10.1126/science.adj2674
MVP	Dermatophytosis of nail	StimUD EUR Meta	0.1012	0.04524	2.236	0.02536	0.0342	0.0027	1.1789	0.0114	0.013715	0.0065	https://phenomics.va.ornl.gov/web/cipher/pheweb	https://www.science.org/doi/10.1126/science.adj1560
MVP	aspartate aminotransferase (AST, minimum, inv-norm transformed)	StimUD EUR Meta	-0.07669	0.03435	-2.232	0.02558	0.1137	0.0089	1.5692	0.0375	-0.023995	0.0076	https://phenomics.va.ornl.gov/web/cipher/pheweb	https://www.science.org/doi/10.1126/science.adj1194
MVP	Chronic sinusitis	StimUD EUR Meta	0.1193	0.05346	2.231	0.02569	0.0185	0.0016	1.0917	0.0086	0.018358	0.0058	https://phenomics.va.ornl.gov/web/cipher/pheweb	https://www.science.org/doi/10.1126/science.adj2206
MVP	Paroxysmal tachycardia, unspecified	StimUD EUR Meta	0.1338	0.06003	2.228	0.02586	0.0093	0.0013	1.0629	0.0076	0.010125	0.0052	https://phenomics.va.ornl.gov/web/cipher/pheweb	https://www.science.org/doi/10.1126/science.adj2110
MVP	Biological Mother: Cancer, Skin	StimUD EUR Meta	-0.1903	0.08543	-2.228	0.02591	0.0076	0.0019	1.0319	0.0081	-0.00055416	0.0054	https://phenomics.va.ornl.gov/web/cipher/pheweb	https://www.science.org/doi/10.1126/science.adj1436
UK Biobank	High light scatter reticulocyte percentage	StimUD EUR Meta	0.07595	0.03413	2.225	0.02606	0.06663	0.007262	1.056	0.02923	0.006959	0.006357	https://docs.google.com/spreadsheets/d/1kvPoupSzsSFBNSztMzl04xMoSC3Kcx3CrjVf4yBmESU/edit?ts=5b5f17db#gid=227859291	PHESANT Transformation:30290_0|| CONTINUOUS MAIN || CONTINUOUS || ||-Notes:Result of High Light Scatter Reticulocytes Percentage assay, performed on blood sample, obtained from UK Biobank assessment centre visit. High Light Scatter Reticulocytes (Percentage) is computed as: (HLR / Total Erythrocytes) x 100.-Variable type:continuous_raw
UK Biobank and INTERVAL	Hemoglobin concentration	StimUD EUR Meta	-0.08322	0.03741	-2.225	0.02611	0.1332	0.01698	1.032	0.03419	0.008681	0.006083	http://www.bloodcellgenetics.org/	Concentration of hemoglobin with respect to unit of volume of blood
MVP (EUR)	Cellulitis and abscess of face/neck	StimUD EUR Meta	0.5121	0.2303	2.224	0.02616	0.001471	0.001038	1.007	0.007028	0.01524	0.005127	https://ftp.ncbi.nlm.nih.gov/dbgap/studies/phs002453/analyses/GIA/	Phe_681_2. PheCodes_Dermatological System
UK Biobank	Fractured/broken bones in last 5 years	StimUD EUR Meta	0.1237	0.05565	2.223	0.02624	0.01605	0.001884	1.023	0.008261	0.004994	0.005144	https://docs.google.com/spreadsheets/d/1kvPoupSzsSFBNSztMzl04xMoSC3Kcx3CrjVf4yBmESU/edit?ts=5b5f17db#gid=227859291	PHESANT Transformation:2463_0|| CAT-SINGLE || Inc(>=10): 0(324461) || Inc(>=10): 1(34780) || CAT-SINGLE-BINARY || sample 324461/34780(359241) ||-Notes:ACE touchscreen question Have you fractured/broken any bones in the last 5 years?-Variable type:binary
MVP	Osteoarthrosis, generalized	StimUD EUR Meta	0.1536	0.06922	2.219	0.02645	0.0057	0.0011	1.0511	0.0074	0.016146	0.005	https://phenomics.va.ornl.gov/web/cipher/pheweb	https://www.science.org/doi/10.1126/science.adj2677
UK Biobank	Diagnoses - main ICD10: Z03 Medical observation and evaluation for suspected diseases and conditions	StimUD EUR Meta	0.3065	0.1382	2.219	0.0265	0.0028	0.001184	0.9979	0.006522	0.000876	0.00518	https://docs.google.com/spreadsheets/d/1kvPoupSzsSFBNSztMzl04xMoSC3Kcx3CrjVf4yBmESU/edit?ts=5b5f17db#gid=227859291	PHESANT Transformation:NA-Notes:NA-Variable type:categorical-Phenotype ID:Z03
UK Biobank	Reason for glasses/contact lenses: For a 'squint' or 'turn' in an eye since childhood (called 'strabismus')	StimUD EUR Meta	-0.2506	0.113	-2.218	0.02658	0.003592	0.0012	1.002	0.007017	0.008137	0.005454	https://docs.google.com/spreadsheets/d/1kvPoupSzsSFBNSztMzl04xMoSC3Kcx3CrjVf4yBmESU/edit?ts=5b5f17db#gid=227859291	PHESANT Transformation:6147_0 || CAT-MUL-BINARY-VAR 5 || Indicator name x2207_0_0 || Remove indicator var NAs: 179 || Remove indicator var <0: 338 || Removed 0 examples != 5 but with missing value (<0) || sample 359111/1566(360677) ||-Notes:ACE touchscreen question Why were you prescribed glasses/contacts? (You can select more than one answer) The following checks were performed: If code -1 was selected, then no additional choices were allowed. If code -3 was selected, then no additional choices were allowed. ~F6147~ was collected from participants who indicated they wear glasses or contact lenses to correct their vision, as defined by their answers to ~F2207~-Variable type:binary
UK Biobank	Illnesses of siblings: Bowel cancer	StimUD EUR Meta	0.2486	0.1123	2.214	0.02684	0.004634	0.001502	0.9955	0.006406	-0.0002278	0.005162	https://docs.google.com/spreadsheets/d/1kvPoupSzsSFBNSztMzl04xMoSC3Kcx3CrjVf4yBmESU/edit?ts=5b5f17db#gid=227859291	PHESANT Transformation:20111_0 || CAT-MUL-BINARY-VAR 4 || NO_NAN Remove NA participants 52692 || Removed 29260 examples != 4 but with missing value (<0) || sample 272515/6727(279242) || SKIP_val:-13 < 0 ||-Notes:This field contains the combined results of 2 ACE touchscreen questions, both asked Have any of your brothers or sisters suffered from any of the following diseases? (You can select more than one answer) for different sets of illnesses. For convenience, the illnesses were arbitrarily divided into two sets: Group 1 : Heart disease, Stroke, High blood pressure, Chronic bronchitis/emphysema, Alzheimer's disease/dementia, Diabetes. Group 2 : Parkinson's disease, Severe Depression, Lung cancer, Bowel cancer, Prostate cancer, Breast cancer. If any of codes -11, -13 or -17 were selected then no additional Group 1 choices were allowed. If any of codes -21, -23 or -27 were selected then no additional Group 2 choices were allowed. If the participant activated the Help button they were shown the message: Answer this question for blood relations only. Include any sisters or brothers who have died. If you are not sure if your sisters or brothers suffered from any of the listed illnesses please select Do not know. If more than one sister or brother has suffered from any of the listed illnesses, you only need to select the illness once. The information was collected from participants who indicated they were not adopted as a child, as defined by their answers to ~F1767~ and that they had at least one natural brother or sister, as defined by their answers to ~F1873~ and ~F1883~.-Variable type:binary
UK Biobank	Diagnoses - main ICD10: J45 Asthma	StimUD EUR Meta	0.2215	0.1002	2.211	0.02702	0.003498	0.001263	1.008	0.006979	0.002942	0.005009	https://docs.google.com/spreadsheets/d/1kvPoupSzsSFBNSztMzl04xMoSC3Kcx3CrjVf4yBmESU/edit?ts=5b5f17db#gid=227859291	PHESANT Transformation:NA-Notes:NA-Variable type:categorical-Phenotype ID:J45
UK Biobank	Tinnitus: No, never	StimUD EUR Meta	-0.1205	0.05457	-2.209	0.02719	0.05415	0.004788	1.012	0.00728	-0.004066	0.005501	https://docs.google.com/spreadsheets/d/1kvPoupSzsSFBNSztMzl04xMoSC3Kcx3CrjVf4yBmESU/edit?ts=5b5f17db#gid=227859291	PHESANT Transformation:4803_0 || CAT-SINGLE || CAT-SINGLE-BINARY-VAR: 0 || Inc(>=10): 0(83615) ||-Notes:ACE touchscreen question Do you get or have you had noises (such as ringing or buzzing) in your head or in one or both ears that lasts for more than five minutes at a time? ~F4803~ was collected from all participants except those who indicated they were completely deaf, as defined by their answers to ~F2247~-Variable type:binary
UK Biobank	Pulse wave Arterial Stiffness index	StimUD EUR Meta	0.1948	0.08819	2.208	0.02721	0.01861	0.004276	1.017	0.008387	0.004591	0.005277	https://docs.google.com/spreadsheets/d/1kvPoupSzsSFBNSztMzl04xMoSC3Kcx3CrjVf4yBmESU/edit?ts=5b5f17db#gid=227859291	PHESANT Transformation:21021_0|| CONTINUOUS MAIN || CONTINUOUS || ||-Notes:The time between peaks of the waveform (the peak-to-peak time) is divided into the persons height to obtain the Stiffness Index. This value was calculated outside the Assessment Centre visit as the participant height was not known until after the stiffness device had been used.-Variable type:continuous_raw
MVP	Erythematous conditions	StimUD EUR Meta	0.1298	0.05876	2.208	0.02722	0.0126	0.0017	1.0877	0.0091	0.0028102	0.0056	https://phenomics.va.ornl.gov/web/cipher/pheweb	https://www.science.org/doi/10.1126/science.adj2555
MVP (EUR)	Erythematous conditions	StimUD EUR Meta	0.1298	0.05877	2.208	0.02725	0.01255	0.001684	1.088	0.009064	0.002812	0.005597	https://ftp.ncbi.nlm.nih.gov/dbgap/studies/phs002453/analyses/GIA/	Phe_695. PheCodes_Dermatological System
UK Biobank	Diagnoses - main ICD10: I84 Haemorrhoids	StimUD EUR Meta	0.1548	0.07017	2.206	0.0274	0.00851	0.001508	1.023	0.007273	0.007314	0.005116	https://docs.google.com/spreadsheets/d/1kvPoupSzsSFBNSztMzl04xMoSC3Kcx3CrjVf4yBmESU/edit?ts=5b5f17db#gid=227859291	PHESANT Transformation:NA-Notes:NA-Variable type:categorical-Phenotype ID:I84
MVP	Takes medication for tinnitus or ringing in the ears?	StimUD EUR Meta	0.4163	0.1888	2.205	0.02743	0.002	0.0013	1.0313	0.0066	0.0083891	0.0048	https://phenomics.va.ornl.gov/web/cipher/pheweb	https://www.science.org/doi/10.1126/science.adj1379
MVP	Complication of amputation stump	StimUD EUR Meta	0.2555	0.116	2.203	0.02758	0.0024	0.0009	1.0178	0.0061	0.00042858	0.0054	https://phenomics.va.ornl.gov/web/cipher/pheweb	https://www.science.org/doi/10.1126/science.adj2795
UK Biobank	Skin changes due to chronic exposure to nonionizing radiation	StimUD EUR Meta	0.2606	0.1185	2.199	0.02788	0.003468	0.001383	0.9958	0.007468	-0.007773	0.005209	https://docs.google.com/spreadsheets/d/1kvPoupSzsSFBNSztMzl04xMoSC3Kcx3CrjVf4yBmESU/edit?ts=5b5f17db#gid=227859291	PHESANT Transformation:NA-Notes:NA-Variable type:categorical-Phenotype ID:L12_NONIONRADISKIN
UK Biobank	Diagnoses - main ICD10: L57 Skin changes due to chronic exposure to nonionising radiation	StimUD EUR Meta	0.2606	0.1185	2.199	0.02788	0.003468	0.001383	0.9958	0.007468	-0.007773	0.005209	https://docs.google.com/spreadsheets/d/1kvPoupSzsSFBNSztMzl04xMoSC3Kcx3CrjVf4yBmESU/edit?ts=5b5f17db#gid=227859291	PHESANT Transformation:NA-Notes:NA-Variable type:categorical-Phenotype ID:L57
UK Biobank	Weight change during worst episode of depression: Gained weight	StimUD EUR Meta	0.1694	0.07721	2.193	0.02828	0.0406	0.008494	1.016	0.007381	-0.002211	0.005063	https://docs.google.com/spreadsheets/d/1kvPoupSzsSFBNSztMzl04xMoSC3Kcx3CrjVf4yBmESU/edit?ts=5b5f17db#gid=227859291	PHESANT Transformation:20536_0 || CAT-SINGLE || CAT-SINGLE-BINARY-VAR: 1 || Inc(>=10): 1(9708) ||-Notes:Question asked: Did you gain or lose weight without trying, or did you stay about the same weight? Question was asked when ~F20446~ was Yes or ~F20441~ was Yes.-Variable type:binary
MVP	Biological Grandparent (paternal): Diabetes / Sugar	StimUD EUR Meta	-0.1782	0.08133	-2.191	0.02846	0.0066	0.0014	1.0299	0.0072	-0.0047117	0.0053	https://phenomics.va.ornl.gov/web/cipher/pheweb	https://www.science.org/doi/10.1126/science.adj1499
UK Biobank	Treatment/medication code: simvastatin	StimUD EUR Meta	0.1023	0.0467	2.19	0.02855	0.02694	0.00256	1.043	0.01234	0.007288	0.006016	https://docs.google.com/spreadsheets/d/1kvPoupSzsSFBNSztMzl04xMoSC3Kcx3CrjVf4yBmESU/edit?ts=5b5f17db#gid=227859291	PHESANT Transformation:20003_0 || CAT-MUL-BINARY-VAR 1140861958 || Indicator name x137_0_0 || Remove indicator var NAs: 53 || Remove indicator var <0: 0 || Removed 0 examples != 1140861958 but with missing value (<0) || sample 320220/40921(361141) ||-Notes:Code for treatment Negative codes indicate free-text entry.-Variable type:binary
UK Biobank	Time to answer	StimUD EUR Meta	0.1669	0.07624	2.189	0.02857	0.02223	0.004843	1.076	0.008025	-0.01131	0.005154	https://docs.google.com/spreadsheets/d/1kvPoupSzsSFBNSztMzl04xMoSC3Kcx3CrjVf4yBmESU/edit?ts=5b5f17db#gid=227859291	PHESANT Transformation:4288_0|| INTEGER || CONTINUOUS || ||-Notes:Time between completing initial prompt and displaying answer-Variable type:continuous_raw
MVP	Secondary malignancy of bone	StimUD EUR Meta	0.2211	0.1011	2.188	0.02865	0.0027	0.001	1.007	0.0068	-0.0018171	0.0055	https://phenomics.va.ornl.gov/web/cipher/pheweb	https://www.science.org/doi/10.1126/science.adj1627
MVP (EUR)	Secondary malignancy of bone	StimUD EUR Meta	0.2211	0.1011	2.188	0.02865	0.002685	0.0009908	1.007	0.006757	-0.001817	0.005498	https://ftp.ncbi.nlm.nih.gov/dbgap/studies/phs002453/analyses/GIA/	Phe_198_6. PheCodes_Neoplasms
UK Biobank	Medication for cholesterol, blood pressure, diabetes, or take exogenous hormones: Insulin	StimUD EUR Meta	-0.2506	0.1146	-2.187	0.02874	0.006557	0.002587	1.008	0.007546	0.01037	0.004738	https://docs.google.com/spreadsheets/d/1kvPoupSzsSFBNSztMzl04xMoSC3Kcx3CrjVf4yBmESU/edit?ts=5b5f17db#gid=227859291	PHESANT Transformation:6153_0 || CAT-MUL-BINARY-VAR 3 || NO_NAN Remove NA participants 167294 || Removed 752 examples != 3 but with missing value (<0) || sample 191672/1476(193148) || SKIP_val:-1 < 0 || SKIP_val:-3 < 0 ||-Notes:ACE touchscreen question Do you regularly take any of the following medications? (You can select more than one answer) The following checks were performed: If code -7 was selected, then no additional choices were allowed. If code -1 was selected, then no additional choices were allowed. If code -3 was selected, then no additional choices were allowed. If the participant activated the Help button they were shown the message: If you are not sure if you take any of the types of medications, enter Do not know. You will be asked to provide all of the medications that you take later in the visit.-Variable type:binary
MVP	Biological Mother: Diabetes / Sugar	StimUD EUR Meta	-0.1234	0.05643	-2.186	0.02882	0.0217	0.0024	1.1476	0.012	0.00067675	0.0064	https://phenomics.va.ornl.gov/web/cipher/pheweb	https://www.science.org/doi/10.1126/science.adj1442
UK Biobank	Rotator cuff syndrome	StimUD EUR Meta	0.1742	0.07973	2.185	0.0289	0.007012	0.001254	0.9931	0.007312	0.002201	0.004823	https://docs.google.com/spreadsheets/d/1kvPoupSzsSFBNSztMzl04xMoSC3Kcx3CrjVf4yBmESU/edit?ts=5b5f17db#gid=227859291	PHESANT Transformation:NA-Notes:NA-Variable type:categorical-Phenotype ID:M13_ROTATORCUFF
MVP	Biological Father: High cholesterol	StimUD EUR Meta	-0.124	0.05678	-2.185	0.02891	0.0164	0.0022	1.0637	0.0087	0.0049132	0.0054	https://phenomics.va.ornl.gov/web/cipher/pheweb	https://www.science.org/doi/10.1126/science.adj1273
MVP	Congenital anomalies of limbs	StimUD EUR Meta	-0.1863	0.0853	-2.184	0.02898	0.0042	0.001	1.0244	0.0067	-0.0020107	0.0049	https://phenomics.va.ornl.gov/web/cipher/pheweb	https://www.science.org/doi/10.1126/science.adj2709
MVP	Fracture of vertebral column without mention of spinal cord injury	StimUD EUR Meta	0.2105	0.09645	2.183	0.02904	0.0037	0.0011	1.0363	0.0069	0.018794	0.0056	https://phenomics.va.ornl.gov/web/cipher/pheweb	https://www.science.org/doi/10.1126/science.adj2765
MVP	Herpes zoster	StimUD EUR Meta	0.3296	0.151	2.183	0.02905	0.002	0.001	1.0323	0.0065	0.0084622	0.0055	https://phenomics.va.ornl.gov/web/cipher/pheweb	https://www.science.org/doi/10.1126/science.adj1523
MVP (EUR)	Erythematosquamous dermatosis	StimUD EUR Meta	0.1056	0.04838	2.183	0.02907	0.02315	0.00247	1.149	0.01707	0.01051	0.006065	https://ftp.ncbi.nlm.nih.gov/dbgap/studies/phs002453/analyses/GIA/	Phe_690. PheCodes_Dermatological System
MVP	Erythematosquamous dermatosis	StimUD EUR Meta	0.1056	0.04838	2.182	0.02908	0.0231	0.0025	1.1486	0.0171	0.010511	0.0061	https://phenomics.va.ornl.gov/web/cipher/pheweb	https://www.science.org/doi/10.1126/science.adj2549
MVP	Other disorders of stomach and duodenum	StimUD EUR Meta	0.1977	0.09063	2.182	0.02912	0.0042	0.0011	1.03	0.0076	0.01804	0.0051	https://phenomics.va.ornl.gov/web/cipher/pheweb	https://www.science.org/doi/10.1126/science.adj2325
UK Biobank	Diagnoses - main ICD10: R69 Unknown and unspecified causes of morbidity	StimUD EUR Meta	0.2218	0.1017	2.181	0.02917	0.004129	0.001246	0.9974	0.006955	0.006807	0.004866	https://docs.google.com/spreadsheets/d/1kvPoupSzsSFBNSztMzl04xMoSC3Kcx3CrjVf4yBmESU/edit?ts=5b5f17db#gid=227859291	PHESANT Transformation:NA-Notes:NA-Variable type:categorical-Phenotype ID:R69
UK Biobank	Job coding: primary /junior school teacher or teaching professional, nursery school teacher (including head teacher)	StimUD EUR Meta	-0.2197	0.1007	-2.181	0.02919	0.01675	0.005392	0.9967	0.007767	0.003481	0.004919	https://docs.google.com/spreadsheets/d/1kvPoupSzsSFBNSztMzl04xMoSC3Kcx3CrjVf4yBmESU/edit?ts=5b5f17db#gid=227859291	PHESANT Transformation:22601_0 || CAT-MUL-BINARY-VAR 23153402 || Indicator name x22599_0_0 || Remove indicator var NAs: 271328 || Remove indicator var <0: 0 || Removed 0 examples != 23153402 but with missing value (<0) || sample 84311/5555(89866) ||-Notes:Participants were asked to select a job group by navigating down a three-level tree. This field records the code they selected at the final level of the tree.-Variable type:binary
MVP	Arthropathy associated with neurological disorders	StimUD EUR Meta	-0.2349	0.1078	-2.179	0.02931	0.0028	0.0009	1.0139	0.0071	0.0061117	0.0056	https://phenomics.va.ornl.gov/web/cipher/pheweb	https://www.science.org/doi/10.1126/science.adj2607
UK Biobank	Vitamin and mineral supplements: None of the above	StimUD EUR Meta	-0.09939	0.04564	-2.178	0.02942	0.02629	0.001858	1.017	0.008346	0.005657	0.005786	https://docs.google.com/spreadsheets/d/1kvPoupSzsSFBNSztMzl04xMoSC3Kcx3CrjVf4yBmESU/edit?ts=5b5f17db#gid=227859291	PHESANT Transformation:6155_0 || CAT-MUL-BINARY-VAR 100 || NO_NAN Remove NA participants 514 || Removed 1435 examples != 100 but with missing value (<0) || sample 112464/246781(359245) ||-Notes:ACE touchscreen question Do you regularly take any of the following? (You can select more than one answer) The following checks were performed: If code -7 was selected, then no additional choices were allowed. If code -3 was selected, then no additional choices were allowed.-Variable type:binary
MVP (EUR)	Seborrheic dermatitis	StimUD EUR Meta	0.1056	0.04849	2.177	0.02948	0.0229	0.002491	1.146	0.01724	0.01043	0.006005	https://ftp.ncbi.nlm.nih.gov/dbgap/studies/phs002453/analyses/GIA/	Phe_690_1. PheCodes_Dermatological System
MVP	Seborrheic dermatitis	StimUD EUR Meta	0.1056	0.0485	2.177	0.02949	0.0229	0.0025	1.1457	0.0172	0.010431	0.006	https://phenomics.va.ornl.gov/web/cipher/pheweb	https://www.science.org/doi/10.1126/science.adj2550
UK Biobank	Reason for reducing amount of alcohol drunk: Financial reasons	StimUD EUR Meta	0.2161	0.0993	2.176	0.02954	0.0109	0.003347	0.996	0.006957	0.001202	0.005046	https://docs.google.com/spreadsheets/d/1kvPoupSzsSFBNSztMzl04xMoSC3Kcx3CrjVf4yBmESU/edit?ts=5b5f17db#gid=227859291	PHESANT Transformation:2664_0 || CAT-SINGLE || CAT-SINGLE-BINARY-VAR: 4 || Inc(>=10): 4(7054) ||-Notes:ACE touchscreen question Why did you reduce the amount you drank? ~F2664~ was collected from participants who indicated they drink alcohol, as defined by their answers to ~F1558~ and they drink less nowadays than 10 years ago, as defined by their answers to ~F1558~-Variable type:binary
UK Biobank	Treatment/medication code: amlodipine	StimUD EUR Meta	0.1163	0.05356	2.171	0.02994	0.0189	0.001946	1.032	0.009283	0.001301	0.005884	https://docs.google.com/spreadsheets/d/1kvPoupSzsSFBNSztMzl04xMoSC3Kcx3CrjVf4yBmESU/edit?ts=5b5f17db#gid=227859291	PHESANT Transformation:20003_0 || CAT-MUL-BINARY-VAR 1140879802 || Indicator name x137_0_0 || Remove indicator var NAs: 53 || Remove indicator var <0: 0 || Removed 0 examples != 1140879802 but with missing value (<0) || sample 346553/14588(361141) ||-Notes:Code for treatment Negative codes indicate free-text entry.-Variable type:binary
UK Biobank	Hearing difficulty/problems with background noise	StimUD EUR Meta	0.08618	0.03972	2.17	0.03001	0.0466	0.002362	1.048	0.009415	0.00343	0.005489	https://docs.google.com/spreadsheets/d/1kvPoupSzsSFBNSztMzl04xMoSC3Kcx3CrjVf4yBmESU/edit?ts=5b5f17db#gid=227859291	PHESANT Transformation:2257_0|| CAT-SINGLE || Inc(>=10): 0(219842) || Inc(>=10): 1(134141) || CAT-SINGLE-BINARY || sample 219842/134141(353983) ||-Notes:ACE touchscreen question Do you find it difficult to follow a conversation if there is background noise (such as TV, radio, children playing)? ~F2257~ was collected from all participants except those who indicated they were completely deaf, as defined by their answers to ~F2247~-Variable type:binary
MVP	Neoplasm of uncertain behavior of skin	StimUD EUR Meta	0.09489	0.04379	2.167	0.03024	0.0419	0.0085	1.1786	0.0344	0.0076615	0.0058	https://phenomics.va.ornl.gov/web/cipher/pheweb	https://www.science.org/doi/10.1126/science.adj1596
MVP (EUR)	Neoplasm of uncertain behavior of skin	StimUD EUR Meta	0.09489	0.0438	2.167	0.03026	0.04195	0.008527	1.179	0.03441	0.007662	0.005783	https://ftp.ncbi.nlm.nih.gov/dbgap/studies/phs002453/analyses/GIA/	Phe_173. PheCodes_Neoplasms
UK Biobank	Diagnoses - main ICD10: M13 Other arthritis	StimUD EUR Meta	0.2529	0.1167	2.167	0.03027	0.003129	0.001184	0.987	0.006699	3.727e-05	0.004735	https://docs.google.com/spreadsheets/d/1kvPoupSzsSFBNSztMzl04xMoSC3Kcx3CrjVf4yBmESU/edit?ts=5b5f17db#gid=227859291	PHESANT Transformation:NA-Notes:NA-Variable type:categorical-Phenotype ID:M13
UK Biobank	Other arthritis (FG)	StimUD EUR Meta	0.2529	0.1167	2.167	0.03027	0.003129	0.001184	0.987	0.006699	3.727e-05	0.004735	https://docs.google.com/spreadsheets/d/1kvPoupSzsSFBNSztMzl04xMoSC3Kcx3CrjVf4yBmESU/edit?ts=5b5f17db#gid=227859291	PHESANT Transformation:NA-Notes:NA-Variable type:categorical-Phenotype ID:RHEU_ARTHRITIS_OTH
MVP	Viral warts & HPV	StimUD EUR Meta	0.1336	0.06171	2.165	0.03035	0.0091	0.0011	1.044	0.0071	0.0085508	0.0051	https://phenomics.va.ornl.gov/web/cipher/pheweb	https://www.science.org/doi/10.1126/science.adj1531
UK Biobank	Monocyte percentage	StimUD EUR Meta	-0.07383	0.03411	-2.164	0.03044	0.08114	0.01335	1.219	0.07618	0.001288	0.006074	https://docs.google.com/spreadsheets/d/1kvPoupSzsSFBNSztMzl04xMoSC3Kcx3CrjVf4yBmESU/edit?ts=5b5f17db#gid=227859291	PHESANT Transformation:30190_0|| CONTINUOUS MAIN || CONTINUOUS || ||-Notes:Result of Monocytes Percentage assay, performed on blood sample, obtained from UK Biobank assessment centre visit. Monocytes (percentage) is calculated as the proportion of monocytes in the leukocytes.-Variable type:continuous_raw
UK Biobank	Arm fat percentage (left)	StimUD EUR Meta	0.06041	0.02792	2.163	0.03051	0.2191	0.007856	1.1	0.02052	0.01991	0.007669	https://docs.google.com/spreadsheets/d/1kvPoupSzsSFBNSztMzl04xMoSC3Kcx3CrjVf4yBmESU/edit?ts=5b5f17db#gid=227859291	PHESANT Transformation:23123_0|| CONTINUOUS MAIN || CONTINUOUS || ||-Notes:Body composition estimation by impedance measurement. Left arm fat percentage Range 1-75% in 0.1% increments.-Variable type:continuous_raw
UK Biobank and INTERVAL	Hematocrit	StimUD EUR Meta	-0.08153	0.03778	-2.158	0.03093	0.1276	0.01422	1.04	0.03055	0.008435	0.006208	http://www.bloodcellgenetics.org/	Volume fraction of blood occupied by red cells
MVP	Biological Mother: Asthma	StimUD EUR Meta	0.167	0.07744	2.156	0.03108	0.0073	0.0016	1.0321	0.0073	0.003296	0.0053	https://phenomics.va.ornl.gov/web/cipher/pheweb	https://www.science.org/doi/10.1126/science.adj1441
MVP	Other vitamin B12 deficiency anemia	StimUD EUR Meta	0.2077	0.09635	2.155	0.03114	0.0049	0.0013	1.0539	0.0086	0.016709	0.0057	https://phenomics.va.ornl.gov/web/cipher/pheweb	https://www.science.org/doi/10.1126/science.adj1784
UK Biobank	Workplace had a lot of cigarette smoke from other people smoking: Rarely/never	StimUD EUR Meta	-0.3127	0.1451	-2.155	0.03116	0.009623	0.004758	1.011	0.006827	-0.004854	0.005402	https://docs.google.com/spreadsheets/d/1kvPoupSzsSFBNSztMzl04xMoSC3Kcx3CrjVf4yBmESU/edit?ts=5b5f17db#gid=227859291	PHESANT Transformation:22611_0 || CAT-MUL-BINARY-VAR 0 || NO_NAN Remove NA participants 270296 || Removed 182 examples != 0 but with missing value (<0) || sample 13422/77294(90716) ||-Notes:Participant asked Thinking about the place where you worked: Was there a lot of cigarette smoke from other people smoking? Participants were allowed to skip answering this question.-Variable type:binary
UK Biobank	Diagnoses - main ICD10: C67 Malignant neoplasm of bladder	StimUD EUR Meta	0.3418	0.1589	2.151	0.03146	0.002178	0.001281	1.007	0.006808	-0.003919	0.005262	https://docs.google.com/spreadsheets/d/1kvPoupSzsSFBNSztMzl04xMoSC3Kcx3CrjVf4yBmESU/edit?ts=5b5f17db#gid=227859291	PHESANT Transformation:NA-Notes:NA-Variable type:categorical-Phenotype ID:C67
UK Biobank	Non-cancer illness code, self-reported: urinary frequency / incontinence	StimUD EUR Meta	0.285	0.1327	2.148	0.03169	0.002573	0.001187	0.9943	0.007001	-0.002805	0.005397	https://docs.google.com/spreadsheets/d/1kvPoupSzsSFBNSztMzl04xMoSC3Kcx3CrjVf4yBmESU/edit?ts=5b5f17db#gid=227859291	PHESANT Transformation:20002_0 || CAT-MUL-BINARY-VAR 1202 || Indicator name x135_0_0 || Remove indicator var NAs: 53 || Remove indicator var <0: 0 || Removed 0 examples != 1202 but with missing value (<0) || sample 359889/1252(361141) ||-Notes:Code for non-cancer illness. If the participant was uncertain of the type of illness they had had, then they described it to the interviewer (a trained nurse) who attempted to place it within the coding tree. If the illness could not be located in the coding tree then the interviewer entered a free-text description of it. These free-text descriptions were subsequently examined by a doctor and, where possible, matched to entries in the coding tree. Free-text descriptions which could not be matched with very high probability have been marked as unclassifiable.-Variable type:binary
UK Biobank	Treatment/medication code: digoxin	StimUD EUR Meta	0.3504	0.1631	2.148	0.03171	0.002071	0.001169	1.009	0.006837	-0.009287	0.005272	https://docs.google.com/spreadsheets/d/1kvPoupSzsSFBNSztMzl04xMoSC3Kcx3CrjVf4yBmESU/edit?ts=5b5f17db#gid=227859291	PHESANT Transformation:20003_0 || CAT-MUL-BINARY-VAR 2038459814 || Indicator name x137_0_0 || Remove indicator var NAs: 53 || Remove indicator var <0: 0 || Removed 0 examples != 2038459814 but with missing value (<0) || sample 360220/921(361141) ||-Notes:Code for treatment Negative codes indicate free-text entry.-Variable type:binary
MVP	Takes medication for severe hearing loss or partial deafness in one or both ears?	StimUD EUR Meta	0.2385	0.111	2.148	0.03173	0.0034	0.0013	1.0366	0.0068	0.0091072	0.005	https://phenomics.va.ornl.gov/web/cipher/pheweb	https://www.science.org/doi/10.1126/science.adj1375
MVP	eosinophil (fraction, maximum, inv-norm transformed)	StimUD EUR Meta	0.06508	0.03033	2.146	0.03188	0.1928	0.0234	1.6846	0.064	0.021119	0.0084	https://phenomics.va.ornl.gov/web/cipher/pheweb	https://www.science.org/doi/10.1126/science.adj1310
MVP	Takes medication for epilepsy/seizure disorder?	StimUD EUR Meta	0.2353	0.1097	2.145	0.03193	0.0039	0.0014	1.0018	0.0071	0.0094273	0.0051	https://phenomics.va.ornl.gov/web/cipher/pheweb	https://www.science.org/doi/10.1126/science.adj1470
MVP	potassium (mean, inv-norm transformed)	StimUD EUR Meta	0.07253	0.03391	2.139	0.03245	0.0965	0.0081	1.5014	0.0295	-0.036397	0.0079	https://phenomics.va.ornl.gov/web/cipher/pheweb	https://www.science.org/doi/10.1126/science.adj2838
MVP (EUR)	Atrophic gastritis	StimUD EUR Meta	0.4032	0.1885	2.139	0.03246	0.001774	0.001102	1.014	0.007353	0.00711	0.005098	https://ftp.ncbi.nlm.nih.gov/dbgap/studies/phs002453/analyses/GIA/	Phe_535_2. PheCodes_Digestive System
MVP	Bacterial enteritis	StimUD EUR Meta	0.2259	0.1058	2.136	0.03269	0.0026	0.001	1.018	0.0069	0.015123	0.0052	https://phenomics.va.ornl.gov/web/cipher/pheweb	https://www.science.org/doi/10.1126/science.adj1507
UK Biobank	Blood clot, DVT, bronchitis, emphysema, asthma, rhinitis, eczema, allergy diagnosed by doctor: Blood clot in the leg (DVT)	StimUD EUR Meta	0.1332	0.06246	2.132	0.03301	0.008672	0.00153	1.018	0.008584	0.007376	0.004905	https://docs.google.com/spreadsheets/d/1kvPoupSzsSFBNSztMzl04xMoSC3Kcx3CrjVf4yBmESU/edit?ts=5b5f17db#gid=227859291	PHESANT Transformation:6152_0 || CAT-MUL-BINARY-VAR 5 || NO_NAN Remove NA participants 181 || Removed 486 examples != 5 but with missing value (<0) || sample 353141/7386(360527) || SKIP_val:-3 < 0 ||-Notes:ACE touchscreen question Has a doctor ever told you that you have had any of the following conditions? (You can select more than one answer) The following checks were performed: If code -7 was selected, then no additional choices were allowed. If code -3 was selected, then no additional choices were allowed. If the participant activated the Help button they were shown the message: If you do not know if you have had any of the listed conditions, enter None of the above. You can check this with an interviewer later in the visit.-Variable type:binary
MVP	Stricture and stenosis of esophagus	StimUD EUR Meta	0.2108	0.09899	2.13	0.03318	0.0036	0.001	1.0273	0.0066	0.0075524	0.0051	https://phenomics.va.ornl.gov/web/cipher/pheweb	https://www.science.org/doi/10.1126/science.adj2307
MVP (EUR)	Stricture and stenosis of esophagus	StimUD EUR Meta	0.2108	0.09898	2.13	0.03318	0.00362	0.001019	1.027	0.006618	0.007554	0.005059	https://ftp.ncbi.nlm.nih.gov/dbgap/studies/phs002453/analyses/GIA/	Phe_530_3. PheCodes_Digestive System
MVP	Polycythemia, secondary	StimUD EUR Meta	0.1621	0.07618	2.127	0.03338	0.0054	0.0012	1.036	0.0089	0.0071386	0.0051	https://phenomics.va.ornl.gov/web/cipher/pheweb	https://www.science.org/doi/10.1126/science.adj1815
UK Biobank	Obesity, other/unspecified	StimUD EUR Meta	0.2165	0.1018	2.127	0.0334	0.004748	0.001442	0.9937	0.006908	-0.002868	0.005486	https://docs.google.com/spreadsheets/d/1kvPoupSzsSFBNSztMzl04xMoSC3Kcx3CrjVf4yBmESU/edit?ts=5b5f17db#gid=227859291	PHESANT Transformation:NA-Notes:NA-Variable type:categorical-Phenotype ID:E4_OBESITYNAS
MVP	Complication of internal orthopedic device	StimUD EUR Meta	0.1772	0.08343	2.124	0.03366	0.0065	0.0011	1.0171	0.0076	0.020662	0.0056	https://phenomics.va.ornl.gov/web/cipher/pheweb	https://www.science.org/doi/10.1126/science.adj2783
MVP	Iron deficiency anemia secondary to blood loss (chronic)	StimUD EUR Meta	0.2472	0.1165	2.122	0.03381	0.0026	0.001	1.0152	0.0071	0.0082551	0.0053	https://phenomics.va.ornl.gov/web/cipher/pheweb	https://www.science.org/doi/10.1126/science.adj1780
MVP	total cholesterol (mean, inv-norm transformed)	StimUD EUR Meta	0.07566	0.03566	2.121	0.03389	0.1237	0.016	1.6177	0.0755	-0.015623	0.0079	https://phenomics.va.ornl.gov/web/cipher/pheweb	https://www.science.org/doi/10.1126/science.adj2918
MVP	Spermatocele	StimUD EUR Meta	0.3273	0.1545	2.118	0.03414	0.0022	0.001	1.0175	0.0062	-0.011589	0.0051	https://phenomics.va.ornl.gov/web/cipher/pheweb	https://www.science.org/doi/10.1126/science.adj2470
UK Biobank	3mm strong meridian (right)	StimUD EUR Meta	0.08389	0.0396	2.118	0.03416	0.2787	0.02429	1.135	0.02624	-0.004867	0.006313	https://docs.google.com/spreadsheets/d/1kvPoupSzsSFBNSztMzl04xMoSC3Kcx3CrjVf4yBmESU/edit?ts=5b5f17db#gid=227859291	PHESANT Transformation:5132_0|| CONTINUOUS MAIN || CONTINUOUS || ||-Notes:This is the strong meridian angle of keratometry results taken at 3mm for the right eye-Variable type:continuous_raw
MVP	monocyte (fraction, maximum, inv-norm transformed)	StimUD EUR Meta	0.0753	0.03556	2.118	0.0342	0.1526	0.0242	1.8566	0.1381	0.021633	0.0086	https://phenomics.va.ornl.gov/web/cipher/pheweb	https://www.science.org/doi/10.1126/science.adj1453
MVP	Nonspecific abnormal findings in stool contents	StimUD EUR Meta	0.4136	0.1955	2.116	0.03433	0.0012	0.001	1.0329	0.0069	0.0067772	0.0048	https://phenomics.va.ornl.gov/web/cipher/pheweb	https://www.science.org/doi/10.1126/science.adj2403
MVP	Acquired spondylolisthesis	StimUD EUR Meta	0.2355	0.1113	2.115	0.0344	0.0029	0.0009	1.0236	0.0065	0.0025009	0.0051	https://phenomics.va.ornl.gov/web/cipher/pheweb	https://www.science.org/doi/10.1126/science.adj2671
UK Biobank	Impedance of arm (left)	StimUD EUR Meta	-0.06409	0.03033	-2.113	0.0346	0.2274	0.008974	1.126	0.02298	-0.002472	0.008697	https://docs.google.com/spreadsheets/d/1kvPoupSzsSFBNSztMzl04xMoSC3Kcx3CrjVf4yBmESU/edit?ts=5b5f17db#gid=227859291	PHESANT Transformation:23110_0|| CONTINUOUS MAIN || CONTINUOUS || ||-Notes:Body composition estimation by impedance measurement. Impedance of left arm, ohm Measured impedance of left arm. Range 150 - 1200 (ohms) in 1 (ohms) increments.-Variable type:continuous_raw
UK Biobank	Diagnoses - main ICD10: D86 Sarcoidosis	StimUD EUR Meta	-0.3257	0.1542	-2.112	0.03467	0.00239	0.001352	0.9958	0.007504	0.006126	0.005732	https://docs.google.com/spreadsheets/d/1kvPoupSzsSFBNSztMzl04xMoSC3Kcx3CrjVf4yBmESU/edit?ts=5b5f17db#gid=227859291	PHESANT Transformation:NA-Notes:NA-Variable type:categorical-Phenotype ID:D86
UK Biobank	Leg predicted mass (left)	StimUD EUR Meta	-0.05752	0.02728	-2.108	0.03501	0.2687	0.01182	1.124	0.03051	0.009601	0.007985	https://docs.google.com/spreadsheets/d/1kvPoupSzsSFBNSztMzl04xMoSC3Kcx3CrjVf4yBmESU/edit?ts=5b5f17db#gid=227859291	PHESANT Transformation:23118_0|| CONTINUOUS MAIN || CONTINUOUS || ||-Notes:Body composition estimation by impedance measurement. Left leg predicted mass. in Kg, 0.1 increments.-Variable type:continuous_raw
MVP	Other disorders of soft tissues	StimUD EUR Meta	0.4349	0.2067	2.104	0.03537	0.0016	0.0011	1.0111	0.0076	0.00103	0.0048	https://phenomics.va.ornl.gov/web/cipher/pheweb	https://www.science.org/doi/10.1126/science.adj2648
MVP	Internal derangement of knee	StimUD EUR Meta	0.1347	0.06406	2.103	0.03546	0.0104	0.0014	1.0713	0.0089	0.00080144	0.0054	https://phenomics.va.ornl.gov/web/cipher/pheweb	https://www.science.org/doi/10.1126/science.adj2772
MVP	Degeneration of macula and posterior pole of retina	StimUD EUR Meta	0.09496	0.04517	2.102	0.03554	0.0322	0.0136	1.1479	0.0449	-0.0010118	0.0061	https://phenomics.va.ornl.gov/web/cipher/pheweb	https://www.science.org/doi/10.1126/science.adj1951
MVP	Other disorders of metabolism	StimUD EUR Meta	0.1475	0.07016	2.102	0.03555	0.0059	0.001	1.0317	0.0066	0.0038565	0.0048	https://phenomics.va.ornl.gov/web/cipher/pheweb	https://www.science.org/doi/10.1126/science.adj1766
MVP	Biological Father: Cancer, Lung	StimUD EUR Meta	0.1902	0.09054	2.101	0.03564	0.0062	0.0015	1.0162	0.0068	0.0036092	0.0048	https://phenomics.va.ornl.gov/web/cipher/pheweb	https://www.science.org/doi/10.1126/science.adj1268
UK Biobank	Back pain for 3+ months	StimUD EUR Meta	0.1422	0.0677	2.101	0.03567	0.0398	0.005226	0.9903	0.007396	0.01191	0.005025	https://docs.google.com/spreadsheets/d/1kvPoupSzsSFBNSztMzl04xMoSC3Kcx3CrjVf4yBmESU/edit?ts=5b5f17db#gid=227859291	PHESANT Transformation:3571_0|| CAT-SINGLE || Inc(>=10): 1(62055) || Inc(>=10): 0(28500) || CAT-SINGLE-BINARY || sample 28500/62055(90555) ||-Notes:ACE touchscreen question Have you had back pains for more than 3 months? ~F3571~ was collected from participants who indicated that in the last month they experienced back pain that interfered with their usual activities, as defined by their answers to ~F6159~-Variable type:binary
UK Biobank	Hair colour (natural, before greying): Black	StimUD EUR Meta	0.09655	0.04597	2.1	0.0357	0.03552	0.01307	1.141	0.1047	-0.01807	0.006325	https://docs.google.com/spreadsheets/d/1kvPoupSzsSFBNSztMzl04xMoSC3Kcx3CrjVf4yBmESU/edit?ts=5b5f17db#gid=227859291	PHESANT Transformation:1747_0 || CAT-SINGLE || CAT-SINGLE-BINARY-VAR: 5 || Inc(>=10): 5(15809) ||-Notes:ACE touchscreen question What best describes your natural hair colour? (If your hair colour is grey, the colour before you went grey) If the participant activated the Help button they were shown the message: If you are unsure, please select the colour closest to your natural adult hair colour or select Do not know.-Variable type:binary
MVP (EUR)	Diseases of hair and hair follicles	StimUD EUR Meta	0.1599	0.07614	2.099	0.03578	0.00664	0.00113	1.028	0.007308	0.0153	0.005754	https://ftp.ncbi.nlm.nih.gov/dbgap/studies/phs002453/analyses/GIA/	Phe_704. PheCodes_Dermatological System
GLGC	Triglycerides	StimUD EUR Meta	0.07906	0.03766	2.099	0.03579	0.09815	0.02303	0.8552	0.02721	0.006476	0.005893	http://csg.sph.umich.edu/willer/public/lipids2013/	Global LipidsGenetics Consortium
MVP	Diseases of hair and hair follicles	StimUD EUR Meta	0.1598	0.07615	2.099	0.03581	0.0066	0.0011	1.0283	0.0073	0.015296	0.0058	https://phenomics.va.ornl.gov/web/cipher/pheweb	https://www.science.org/doi/10.1126/science.adj2578
UK Biobank	Non-cancer illness code, self-reported: asthma	StimUD EUR Meta	0.07878	0.03754	2.098	0.03587	0.0522	0.005948	1.064	0.01877	0.01008	0.005806	https://docs.google.com/spreadsheets/d/1kvPoupSzsSFBNSztMzl04xMoSC3Kcx3CrjVf4yBmESU/edit?ts=5b5f17db#gid=227859291	PHESANT Transformation:20002_0 || CAT-MUL-BINARY-VAR 1111 || Indicator name x135_0_0 || Remove indicator var NAs: 53 || Remove indicator var <0: 0 || Removed 0 examples != 1111 but with missing value (<0) || sample 319207/41934(361141) ||-Notes:Code for non-cancer illness. If the participant was uncertain of the type of illness they had had, then they described it to the interviewer (a trained nurse) who attempted to place it within the coding tree. If the illness could not be located in the coding tree then the interviewer entered a free-text description of it. These free-text descriptions were subsequently examined by a doctor and, where possible, matched to entries in the coding tree. Free-text descriptions which could not be matched with very high probability have been marked as unclassifiable.-Variable type:binary
MVP	mean corpuscular hemoglobin concentration (MCHC, maximum, inv-norm transformed)	StimUD EUR Meta	0.05925	0.02824	2.098	0.03587	0.1995	0.0225	1.6653	0.0858	0.029704	0.0085	https://phenomics.va.ornl.gov/web/cipher/pheweb	https://www.science.org/doi/10.1126/science.adj1404
UK Biobank	Job SOC coding: Primary and nursery education teaching professionals	StimUD EUR Meta	-0.2249	0.1072	-2.098	0.03587	0.0157	0.005267	0.9988	0.007851	0.003472	0.004972	https://docs.google.com/spreadsheets/d/1kvPoupSzsSFBNSztMzl04xMoSC3Kcx3CrjVf4yBmESU/edit?ts=5b5f17db#gid=227859291	PHESANT Transformation:22617_0 || CAT-MUL-BINARY-VAR 2315 || NO_NAN Remove NA participants 270045 || Removed 0 examples != 2315 but with missing value (<0) || sample 85524/5625(91149) ||-Notes:Each self-coded job group was mapped to a 4-digit SOC2003 coding. In some cases several self-coded job groups map to the same SOC2003 coding as the input interface was designed to help untrained users classify their job according to the criteria/paths that would seem most natural to them. It was not thought practical to ask participants to code their job to the more detailed levels of the SOC2003 coding.-Variable type:binary
MVP	Visual field defects	StimUD EUR Meta	0.2399	0.1144	2.096	0.03607	0.0025	0.001	1.0373	0.0072	0.0048595	0.0053	https://phenomics.va.ornl.gov/web/cipher/pheweb	https://www.science.org/doi/10.1126/science.adj1993
IIBDGC + UK	Inflammatory bowel disease (IBD)	StimUD EUR Meta	0.09096	0.04341	2.096	0.03612	0.2936	0.03209	1.156	0.01777	-0.001129	0.006212	ftp://ftp.sanger.ac.uk/pub/project/humgen/summary_statistics/human/2016-11-07/	https://www.nature.com/articles/ng.3760
UK Biobank	Non-cancer illness code, self-reported: sciatica	StimUD EUR Meta	0.2469	0.1178	2.095	0.03615	0.003373	0.001169	0.9984	0.007045	0.002528	0.005291	https://docs.google.com/spreadsheets/d/1kvPoupSzsSFBNSztMzl04xMoSC3Kcx3CrjVf4yBmESU/edit?ts=5b5f17db#gid=227859291	PHESANT Transformation:20002_0 || CAT-MUL-BINARY-VAR 1476 || Indicator name x135_0_0 || Remove indicator var NAs: 53 || Remove indicator var <0: 0 || Removed 0 examples != 1476 but with missing value (<0) || sample 357741/3400(361141) ||-Notes:Code for non-cancer illness. If the participant was uncertain of the type of illness they had had, then they described it to the interviewer (a trained nurse) who attempted to place it within the coding tree. If the illness could not be located in the coding tree then the interviewer entered a free-text description of it. These free-text descriptions were subsequently examined by a doctor and, where possible, matched to entries in the coding tree. Free-text descriptions which could not be matched with very high probability have been marked as unclassifiable.-Variable type:binary
MVP	Conjunctivitis, noninfectious	StimUD EUR Meta	0.1776	0.08482	2.093	0.03631	0.005	0.0011	1.0333	0.0072	-0.0060665	0.005	https://phenomics.va.ornl.gov/web/cipher/pheweb	https://www.science.org/doi/10.1126/science.adj2006
MVP (EUR)	Secondary malignant neoplasm of liver	StimUD EUR Meta	0.4436	0.212	2.092	0.03642	0.001377	0.000983	1.003	0.007221	-0.005302	0.005068	https://ftp.ncbi.nlm.nih.gov/dbgap/studies/phs002453/analyses/GIA/	Phe_198_4. PheCodes_Neoplasms
UK Biobank	Why stopped smoking: Illness or ill health	StimUD EUR Meta	0.2057	0.0983	2.092	0.03642	0.01577	0.005081	1.005	0.007287	0.001633	0.004958	https://docs.google.com/spreadsheets/d/1kvPoupSzsSFBNSztMzl04xMoSC3Kcx3CrjVf4yBmESU/edit?ts=5b5f17db#gid=227859291	PHESANT Transformation:6157_0 || CAT-MUL-BINARY-VAR 1 || NO_NAN Remove NA participants 271928 || Removed 750 examples != 1 but with missing value (<0) || sample 77879/10637(88516) ||-Notes:ACE touchscreen question Why did you stop smoking? (You can select more than one answer) The following checks were performed: If code -7 was selected, then no additional choices were allowed. If code -1 was selected, then no additional choices were allowed. If code -3 was selected, then no additional choices were allowed. ~F6157~ was collected from participants who indicated that in the past they smoked tobacco on most or all days, as defined by their answers to ~F1249~ and that during the time they smoked they stopped for more than 6 months, as defined by their answers to ~F1249~-Variable type:binary
UK Biobank	Carbohydrate	StimUD EUR Meta	-0.2108	0.1009	-2.09	0.03665	0.02644	0.009199	1.009	0.006445	-0.007353	0.005078	https://docs.google.com/spreadsheets/d/1kvPoupSzsSFBNSztMzl04xMoSC3Kcx3CrjVf4yBmESU/edit?ts=5b5f17db#gid=227859291	PHESANT Transformation:100005_0|| CONTINUOUS MAIN || CONTINUOUS || ||-Notes:Carbohydrate. Estimated intake, based on food and beverage consumption yesterday, excluding any supplements.-Variable type:continuous_raw
UK Biobank	Worked with paints, thinners or glues: Sometimes	StimUD EUR Meta	0.1956	0.09365	2.089	0.03671	0.02352	0.005094	1.008	0.006872	0.003956	0.005361	https://docs.google.com/spreadsheets/d/1kvPoupSzsSFBNSztMzl04xMoSC3Kcx3CrjVf4yBmESU/edit?ts=5b5f17db#gid=227859291	PHESANT Transformation:22613_0 || CAT-MUL-BINARY-VAR 1 || NO_NAN Remove NA participants 270332 || Removed 1859 examples != 1 but with missing value (<0) || sample 74908/14095(89003) || SKIP_val:-121 < 0 ||-Notes:Participant asked Thinking about the place where you worked: Did you work with paints, thinners or glues? Participants were allowed to skip answering this question.-Variable type:binary
UK Biobank	Leg fat-free mass (left)	StimUD EUR Meta	-0.05688	0.02726	-2.087	0.03693	0.2688	0.01184	1.124	0.03052	0.009449	0.007982	https://docs.google.com/spreadsheets/d/1kvPoupSzsSFBNSztMzl04xMoSC3Kcx3CrjVf4yBmESU/edit?ts=5b5f17db#gid=227859291	PHESANT Transformation:23117_0|| CONTINUOUS MAIN || CONTINUOUS || ||-Notes:Body composition estimation by impedance measurement. Left leg fat free mass. Left leg fat free mass in Kg, 0.1 increments.-Variable type:continuous_raw
MVP	Intestinal obstruction without mention of hernia	StimUD EUR Meta	0.2067	0.09936	2.08	0.0375	0.0034	0.001	1.0246	0.0071	0.018641	0.0053	https://phenomics.va.ornl.gov/web/cipher/pheweb	https://www.science.org/doi/10.1126/science.adj2346
UK Biobank	Diagnoses - main ICD10: K60 Fissure and fistula of anal and rectal regions	StimUD EUR Meta	0.1633	0.07856	2.079	0.03763	0.005628	0.00119	0.989	0.006756	0.0001504	0.005064	https://docs.google.com/spreadsheets/d/1kvPoupSzsSFBNSztMzl04xMoSC3Kcx3CrjVf4yBmESU/edit?ts=5b5f17db#gid=227859291	PHESANT Transformation:NA-Notes:NA-Variable type:categorical-Phenotype ID:K60
MVP	alanine transaminase (ALT, maximum, inv-norm transformed)	StimUD EUR Meta	0.07925	0.03819	2.075	0.03797	0.0835	0.0088	1.4242	0.034	0.02001	0.0076	https://phenomics.va.ornl.gov/web/cipher/pheweb	https://www.science.org/doi/10.1126/science.adj1189
UK Biobank (EUR)	Total bilirubin	StimUD EUR Meta	-0.06447	0.03108	-2.074	0.03805	0.1125	0.02566	1.586	0.3251	-0.01354	0.007545	https://pan-ukb-us-east-1.s3.amazonaws.com/sumstats_flat_files/biomarkers-30840-both_sexes-irnt.tsv.bgz	EUR: biomarkers : 30840 : Biological samples > Assay results > Blood assays > Blood biochemistry
MVP	Primary angle-closure glaucoma	StimUD EUR Meta	0.1016	0.04902	2.072	0.03825	0.017	0.0016	1.0803	0.0099	0.0040498	0.0055	https://phenomics.va.ornl.gov/web/cipher/pheweb	https://www.science.org/doi/10.1126/science.adj1978
UK Biobank	Job coding: all other personal assistants and secretaries	StimUD EUR Meta	0.2275	0.1099	2.071	0.03835	0.01553	0.005008	0.9958	0.007183	-0.0004157	0.005431	https://docs.google.com/spreadsheets/d/1kvPoupSzsSFBNSztMzl04xMoSC3Kcx3CrjVf4yBmESU/edit?ts=5b5f17db#gid=227859291	PHESANT Transformation:22601_0 || CAT-MUL-BINARY-VAR 42153302 || Indicator name x22599_0_0 || Remove indicator var NAs: 271328 || Remove indicator var <0: 0 || Removed 0 examples != 42153302 but with missing value (<0) || sample 84522/5344(89866) ||-Notes:Participants were asked to select a job group by navigating down a three-level tree. This field records the code they selected at the final level of the tree.-Variable type:binary
UK Biobank	More irritable than usual during worst period of anxiety	StimUD EUR Meta	0.2341	0.1133	2.067	0.03875	0.03789	0.01343	1.003	0.006934	-0.005198	0.005669	https://docs.google.com/spreadsheets/d/1kvPoupSzsSFBNSztMzl04xMoSC3Kcx3CrjVf4yBmESU/edit?ts=5b5f17db#gid=227859291	PHESANT Transformation:20422_0|| CAT-SINGLE || Inc(>=10): 1(24014) || Inc(>=10): 0(9411) || CAT-SINGLE-BINARY || sample 9411/24014(33425) ||-Notes:Question asked: When you were worried or anxious, were you also: More irritable than usual? Question was asked when ~F20425~ was Yes or ~F20420~ was at least 6 months.-Variable type:binary
MVP	Arthropathy associated with other disorders	StimUD EUR Meta	-0.2327	0.1126	-2.067	0.03876	0.0026	0.001	1.0115	0.0068	0.0060065	0.0057	https://phenomics.va.ornl.gov/web/cipher/pheweb	https://www.science.org/doi/10.1126/science.adj2606
MVP (EUR)	Dermatitis due to solar radiation	StimUD EUR Meta	0.1834	0.08874	2.066	0.03882	0.00585	0.002201	1.062	0.01254	0.002301	0.005164	https://ftp.ncbi.nlm.nih.gov/dbgap/studies/phs002453/analyses/GIA/	Phe_938. PheCodes_Dermatological System
MVP	Dermatitis due to solar radiation	StimUD EUR Meta	0.1834	0.08875	2.066	0.03884	0.0059	0.0022	1.0617	0.0125	0.0023008	0.0052	https://phenomics.va.ornl.gov/web/cipher/pheweb	https://www.science.org/doi/10.1126/science.adj2805
UK Biobank	Nitrogen dioxide air pollution; 2007	StimUD EUR Meta	0.1215	0.05897	2.061	0.0393	0.02134	0.001927	1.083	0.008168	-0.002967	0.005598	https://docs.google.com/spreadsheets/d/1kvPoupSzsSFBNSztMzl04xMoSC3Kcx3CrjVf4yBmESU/edit?ts=5b5f17db#gid=227859291	PHESANT Transformation:24018_0|| CONTINUOUS MAIN || CONTINUOUS || ||-Notes:Nitrogen dioxide; Land Use Regression (LUR) estimate for annual average 2007.-Variable type:continuous_raw
UKB (EUR)	Ascending aortic diameter	StimUD EUR Meta	0.0969	0.047	2.0611	0.0393	0.288	0.0301	1.0048	0.0104	-0.0063	0.0051	https://pubmed.ncbi.nlm.nih.gov/35637384/
UK Biobank	STROKE	StimUD EUR Meta	0.2573	0.1249	2.059	0.03948	0.002798	0.001132	1.006	0.006478	0.005031	0.005824	https://docs.google.com/spreadsheets/d/1kvPoupSzsSFBNSztMzl04xMoSC3Kcx3CrjVf4yBmESU/edit?ts=5b5f17db#gid=227859291	PHESANT Transformation:NA-Notes:NA-Variable type:categorical-Phenotype ID:C_STROKE
UK Biobank	Certain infectious and parasitic diseases	StimUD EUR Meta	0.4539	0.2206	2.057	0.03966	0.001958	0.001213	1.009	0.006526	0.005221	0.005236	https://docs.google.com/spreadsheets/d/1kvPoupSzsSFBNSztMzl04xMoSC3Kcx3CrjVf4yBmESU/edit?ts=5b5f17db#gid=227859291	PHESANT Transformation:NA-Notes:NA-Variable type:categorical-Phenotype ID:AB1_INFECTIONS
UK Biobank	Treatment/medication code: isosorbide mononitrate	StimUD EUR Meta	0.2191	0.1066	2.056	0.03979	0.002904	0.00119	0.9997	0.007209	0.00735	0.004754	https://docs.google.com/spreadsheets/d/1kvPoupSzsSFBNSztMzl04xMoSC3Kcx3CrjVf4yBmESU/edit?ts=5b5f17db#gid=227859291	PHESANT Transformation:20003_0 || CAT-MUL-BINARY-VAR 1140860954 || Indicator name x137_0_0 || Remove indicator var NAs: 53 || Remove indicator var <0: 0 || Removed 0 examples != 1140860954 but with missing value (<0) || sample 359952/1189(361141) ||-Notes:Code for treatment Negative codes indicate free-text entry.-Variable type:binary
UK Biobank	Treatment/medication code: imigran 50mg tablet	StimUD EUR Meta	-0.2543	0.1238	-2.054	0.03999	0.003167	0.001342	1	0.007252	0.003892	0.005336	https://docs.google.com/spreadsheets/d/1kvPoupSzsSFBNSztMzl04xMoSC3Kcx3CrjVf4yBmESU/edit?ts=5b5f17db#gid=227859291	PHESANT Transformation:20003_0 || CAT-MUL-BINARY-VAR 1140911658 || Indicator name x137_0_0 || Remove indicator var NAs: 53 || Remove indicator var <0: 0 || Removed 0 examples != 1140911658 but with missing value (<0) || sample 360551/590(361141) ||-Notes:Code for treatment Negative codes indicate free-text entry.-Variable type:binary
MVP	Peyronie's disease	StimUD EUR Meta	0.2221	0.1081	2.054	0.04001	0.0042	0.0012	1.0331	0.0072	0.0079266	0.0062	https://phenomics.va.ornl.gov/web/cipher/pheweb	https://www.science.org/doi/10.1126/science.adj2473
UK Biobank	Diagnoses - main ICD10: T50 Poisoning by diuretics and other and unspecified drugs, medicaments and biological substances	StimUD EUR Meta	0.3284	0.16	2.052	0.04017	0.002022	0.001176	0.9974	0.006849	-0.004136	0.00568	https://docs.google.com/spreadsheets/d/1kvPoupSzsSFBNSztMzl04xMoSC3Kcx3CrjVf4yBmESU/edit?ts=5b5f17db#gid=227859291	PHESANT Transformation:NA-Notes:NA-Variable type:categorical-Phenotype ID:T50
UK Biobank	Cheese consumers	StimUD EUR Meta	-0.2316	0.1129	-2.052	0.04018	0.01967	0.008449	1.003	0.006352	-0.006069	0.005095	https://docs.google.com/spreadsheets/d/1kvPoupSzsSFBNSztMzl04xMoSC3Kcx3CrjVf4yBmESU/edit?ts=5b5f17db#gid=227859291	PHESANT Transformation:102800_0|| CAT-SINGLE || Inc(>=10): 0(28182) || Inc(>=10): 1(23245) || CAT-SINGLE-BINARY || sample 28182/23245(51427) ||-Notes:Question asked: Did you eat any cheese yesterday? Cheese in sandwiches, on burgers, on jacket potato, pasta dishes. If the participant activated the Help feature they were shown the message: Please do not include cheese sauce as this will be asked later. A guide to servings: 1 serving of cheese - a chunk about the size of a small matchbox; 1 serving of grated cheese - about a handful or a large spoonful; 1 serving of spreadable cheese - the amount spread onto a typical slice of square sandwich bread.-Variable type:binary
UK Biobank	Ever had bowel cancer screening	StimUD EUR Meta	0.1342	0.06544	2.051	0.0403	0.01186	0.001522	1.022	0.007157	0.0005021	0.005226	https://docs.google.com/spreadsheets/d/1kvPoupSzsSFBNSztMzl04xMoSC3Kcx3CrjVf4yBmESU/edit?ts=5b5f17db#gid=227859291	PHESANT Transformation:2345_0|| CAT-SINGLE || Inc(>=10): 1(114475) || Inc(>=10): 0(240878) || CAT-SINGLE-BINARY || sample 240878/114475(355353) ||-Notes:ACE touchscreen question Have you ever had a screening test for bowel (colorectal) cancer? (Please include tests for blood in the stool/faeces or a colonoscopy or a sigmoidoscopy) If the participant activated the Help button they were shown the message: Screening tests for bowel or colorectal cancer include: - FOBT (faecal occult blood test) - this is when you are given a set of cards and asked to smear a part of your stool on three separate occasions onto the cards and then return the cards to be tested for blood. - Sigmoidoscopy - a tube is used to examine the lower bowel. This is usually done in a doctor's office without pain relief. - Colonoscopy - a long tube is used the examine the whole large bowel; you would usually have to drink a large amount of special liquid to prepare the bowel, and you would be given a sedative medication for the procedure.-Variable type:binary
MVP	Chronic prostatitis	StimUD EUR Meta	0.5622	0.2743	2.049	0.04042	0.0013	0.0011	1.0475	0.0078	-0.0026755	0.0052	https://phenomics.va.ornl.gov/web/cipher/pheweb	https://www.science.org/doi/10.1126/science.adj2462
UK Biobank	Major dietary changes in the last 5 years: Yes, because of other reasons	StimUD EUR Meta	0.1194	0.05825	2.049	0.04047	0.01581	0.001609	1.027	0.007824	0.008859	0.005509	https://docs.google.com/spreadsheets/d/1kvPoupSzsSFBNSztMzl04xMoSC3Kcx3CrjVf4yBmESU/edit?ts=5b5f17db#gid=227859291	PHESANT Transformation:1538_0 || CAT-SINGLE || CAT-SINGLE-BINARY-VAR: 2 || Inc(>=10): 2(100875) ||-Notes:ACE touchscreen question Have you made any major changes to your diet in the last 5 years?-Variable type:binary
UK Biobank	Treatment/medication code: diclofenac sodium+misoprostol	StimUD EUR Meta	0.2965	0.1448	2.047	0.04064	0.002953	0.001208	0.9887	0.00732	-0.01088	0.004775	https://docs.google.com/spreadsheets/d/1kvPoupSzsSFBNSztMzl04xMoSC3Kcx3CrjVf4yBmESU/edit?ts=5b5f17db#gid=227859291	PHESANT Transformation:20003_0 || CAT-MUL-BINARY-VAR 1140878036 || Indicator name x137_0_0 || Remove indicator var NAs: 53 || Remove indicator var <0: 0 || Removed 0 examples != 1140878036 but with missing value (<0) || sample 360890/251(361141) ||-Notes:Code for treatment Negative codes indicate free-text entry.-Variable type:binary
UK Biobank	Job coding: heavy goods vehicle (hgv) driver, lorry or truck driver, tanker driver, haulage driver	StimUD EUR Meta	0.2772	0.1357	2.043	0.04109	0.01126	0.004775	0.9933	0.006599	-0.001286	0.005716	https://docs.google.com/spreadsheets/d/1kvPoupSzsSFBNSztMzl04xMoSC3Kcx3CrjVf4yBmESU/edit?ts=5b5f17db#gid=227859291	PHESANT Transformation:22601_0 || CAT-MUL-BINARY-VAR 82112603 || Indicator name x22599_0_0 || Remove indicator var NAs: 271328 || Remove indicator var <0: 0 || Removed 0 examples != 82112603 but with missing value (<0) || sample 89195/671(89866) ||-Notes:Participants were asked to select a job group by navigating down a three-level tree. This field records the code they selected at the final level of the tree.-Variable type:binary
MVP (EUR)	Other disorders of stomach and duodenum	StimUD EUR Meta	0.6827	0.3343	2.042	0.04113	0.002521	0.002154	1.037	0.01596	-0.007838	0.009351	https://ftp.ncbi.nlm.nih.gov/dbgap/studies/phs002453/analyses/GIA/	Phe_537. PheCodes_Digestive System
UK Biobank	Blood clot, DVT, bronchitis, emphysema, asthma, rhinitis, eczema, allergy diagnosed by doctor: Asthma	StimUD EUR Meta	0.07619	0.03743	2.036	0.04179	0.05207	0.005849	1.061	0.01865	0.01008	0.005766	https://docs.google.com/spreadsheets/d/1kvPoupSzsSFBNSztMzl04xMoSC3Kcx3CrjVf4yBmESU/edit?ts=5b5f17db#gid=227859291	PHESANT Transformation:6152_0 || CAT-MUL-BINARY-VAR 8 || NO_NAN Remove NA participants 181 || Removed 486 examples != 8 but with missing value (<0) || sample 318894/41633(360527) ||-Notes:ACE touchscreen question Has a doctor ever told you that you have had any of the following conditions? (You can select more than one answer) The following checks were performed: If code -7 was selected, then no additional choices were allowed. If code -3 was selected, then no additional choices were allowed. If the participant activated the Help button they were shown the message: If you do not know if you have had any of the listed conditions, enter None of the above. You can check this with an interviewer later in the visit.-Variable type:binary
MVP (EUR)	Hemangioma of skin and subcutaneous tissue	StimUD EUR Meta	-0.282	0.1386	-2.035	0.04188	0.002137	0.001106	1.036	0.007375	-0.002279	0.005429	https://ftp.ncbi.nlm.nih.gov/dbgap/studies/phs002453/analyses/GIA/	Phe_228_1. PheCodes_Neoplasms
MVP	Hemangioma of skin and subcutaneous tissue	StimUD EUR Meta	-0.2819	0.1386	-2.035	0.04189	0.0021	0.0011	1.0356	0.0074	-0.0022799	0.0054	https://phenomics.va.ornl.gov/web/cipher/pheweb	https://www.science.org/doi/10.1126/science.adj1665
UK Biobank	Severity of problems due to mania or irritability	StimUD EUR Meta	0.1898	0.09336	2.033	0.04201	0.06502	0.01604	0.9874	0.006293	-0.002941	0.005082	https://docs.google.com/spreadsheets/d/1kvPoupSzsSFBNSztMzl04xMoSC3Kcx3CrjVf4yBmESU/edit?ts=5b5f17db#gid=227859291	PHESANT Transformation:20493_0|| CAT-SINGLE || Inc(>=10): 0(18667) || Inc(>=10): 1(7988) || CAT-SINGLE-BINARY || sample 18667/7988(26655) ||-Notes:Question asked: How much of a problem have these high or irritable periods caused you? Question was asked when ~F20501~ was Yes or ~F20502~ was Yes.-Variable type:binary
UK Biobank	Illnesses of mother: Heart disease	StimUD EUR Meta	0.1139	0.05605	2.032	0.04211	0.01319	0.00174	1.021	0.007785	0.004318	0.005235	https://docs.google.com/spreadsheets/d/1kvPoupSzsSFBNSztMzl04xMoSC3Kcx3CrjVf4yBmESU/edit?ts=5b5f17db#gid=227859291	PHESANT Transformation:20110_0 || CAT-MUL-BINARY-VAR 1 || NO_NAN Remove NA participants 6165 || Removed 22063 examples != 1 but with missing value (<0) || sample 266623/66343(332966) ||-Notes:This field contains the combined results of 2 ACE touchscreen questions, both asked Has/did your mother ever suffer from? (You can select more than one answer) for different sets of illnesses. For convenience, the illnesses were arbitrarily divided into two sets: Group 1 : Heart disease, Stroke, High blood pressure, Chronic bronchitis/emphysema, Alzheimer's disease/dementia, Diabetes. Group 2 : Parkinson's disease, Severe Depression, Lung cancer, Bowel cancer, Breast cancer. If any of codes -11, -13 or -17 were selected then no additional Group 1 choices were allowed. If any of codes -21, -23 or -27 were selected then no additional Group 2 choices were allowed. If the participant activated the Help button they were shown the message: Answer this question for blood relations only. If you are not sure if your mother suffered from any of the listed illnesses please select Do not know. If you know your mother suffered from certain listed illnesses but are unsure about others, only select the ones you are sure about. The information was collected from participants who indicated they were not adopted as a child, as defined by their answers to ~F1767~ and who indicated whether their natural mother was still alive or had died, as defined by their answers to ~F1835~. Note that although Prostate cancer is present in ~C1010~, participants were not presented with this option when selecting Mother illnesses.-Variable type:binary
UK Biobank	Diagnoses - main ICD10: Z09 Follow-up examination after treatment for conditions other than malignant neoplasms	StimUD EUR Meta	0.2009	0.09919	2.025	0.04282	0.00523	0.001311	0.9941	0.007609	0.001058	0.005727	https://docs.google.com/spreadsheets/d/1kvPoupSzsSFBNSztMzl04xMoSC3Kcx3CrjVf4yBmESU/edit?ts=5b5f17db#gid=227859291	PHESANT Transformation:NA-Notes:NA-Variable type:categorical-Phenotype ID:Z09
UKB (EUR)	Liking physical activity	StimUD EUR Meta	0.0932	0.0461	2.0204	0.0433	0.0884	0.0043	0.9778	0.007	-0.0058	0.005	https://pubmed.ncbi.nlm.nih.gov/35320144/
IIBDGC	Crohn's disease (CD)	StimUD EUR Meta	0.08994	0.04457	2.018	0.04358	0.2606	0.03597	1.048	0.01531	0.009118	0.005138	ftp://ftp.sanger.ac.uk/pub/consortia/ibdgenetics/iibdgc-trans-ancestry-filtered-summary-stats.tgz	https://www.nature.com/articles/ng.3359
UK Biobank	Diagnoses - main ICD10: L03 Cellulitis	StimUD EUR Meta	0.1731	0.08585	2.016	0.04378	0.0057	0.001496	0.9988	0.007489	0.0009772	0.0053	https://docs.google.com/spreadsheets/d/1kvPoupSzsSFBNSztMzl04xMoSC3Kcx3CrjVf4yBmESU/edit?ts=5b5f17db#gid=227859291	PHESANT Transformation:NA-Notes:NA-Variable type:categorical-Phenotype ID:L03
MVP	Synovitis and tenosynovitis	StimUD EUR Meta	0.106	0.05259	2.015	0.04393	0.0154	0.0017	1.1049	0.0098	0.003401	0.0061	https://phenomics.va.ornl.gov/web/cipher/pheweb	https://www.science.org/doi/10.1126/science.adj2640
UK Biobank	Job SOC coding: Other goods handling and storage occupations n.e.c.	StimUD EUR Meta	0.4299	0.2138	2.01	0.04438	0.006537	0.004446	1.001	0.006634	0.002563	0.004977	https://docs.google.com/spreadsheets/d/1kvPoupSzsSFBNSztMzl04xMoSC3Kcx3CrjVf4yBmESU/edit?ts=5b5f17db#gid=227859291	PHESANT Transformation:22617_0 || CAT-MUL-BINARY-VAR 9149 || NO_NAN Remove NA participants 270045 || Removed 0 examples != 9149 but with missing value (<0) || sample 89870/1279(91149) ||-Notes:Each self-coded job group was mapped to a 4-digit SOC2003 coding. In some cases several self-coded job groups map to the same SOC2003 coding as the input interface was designed to help untrained users classify their job according to the criteria/paths that would seem most natural to them. It was not thought practical to ask participants to code their job to the more detailed levels of the SOC2003 coding.-Variable type:binary
UK Biobank	Platelet count	StimUD EUR Meta	0.05108	0.02543	2.008	0.04459	0.2592	0.02204	1.177	0.05176	0.01365	0.007257	https://docs.google.com/spreadsheets/d/1kvPoupSzsSFBNSztMzl04xMoSC3Kcx3CrjVf4yBmESU/edit?ts=5b5f17db#gid=227859291	PHESANT Transformation:30080_0|| CONTINUOUS MAIN || CONTINUOUS || ||-Notes:Result of Platelet Count assay, performed on blood sample, obtained from UK Biobank assessment centre visit. Platelet count is the number of thrombocytes derived from the platelet histogram.-Variable type:continuous_raw
MVP	Gangrene	StimUD EUR Meta	0.2572	0.1282	2.007	0.04474	0.0023	0.001	1.0307	0.0071	0.003222	0.0052	https://phenomics.va.ornl.gov/web/cipher/pheweb	https://www.science.org/doi/10.1126/science.adj2740
UK Biobank	Childhood sunburn occasions	StimUD EUR Meta	0.07556	0.03769	2.005	0.045	0.07605	0.01727	1.059	0.05886	0.003838	0.006766	https://docs.google.com/spreadsheets/d/1kvPoupSzsSFBNSztMzl04xMoSC3Kcx3CrjVf4yBmESU/edit?ts=5b5f17db#gid=227859291	PHESANT Transformation:1737_0|| INTEGER || reassignments: -1=NA|-3=NA || CONTINUOUS || >20% IN ONE CATEGORY || Split into three bins: 0: [0,0], 1: (0,2), 2: >=2 ||cat N: 139410, 40935, 89389 || CAT-ORD || order: 0|1|2 || num categories: 3 ||-Notes:ACE touchscreen question Before the age of 15, how many times did you suffer sunburn that was painful for at least 2 days or caused blistering? The following checks were performed: If answer If answer > 999 then rejected If answer > 20 then participant asked to confirm If the participant activated the Help button they were shown the message: If you are unsure, please provide an estimate or select Do not know.-Variable type:ordinal-Phenotype ID:1737
MVP	Macular Degeneration	StimUD EUR Meta	0.1696	0.0847	2.003	0.0452	0.0248	0.0135	1.0118	0.0347	-0.0072471	0.0049	https://phenomics.va.ornl.gov/web/cipher/pheweb	https://www.science.org/doi/10.1126/science.adj1376
MVP (EUR)	Duodenal ulcer	StimUD EUR Meta	0.3369	0.1684	2.001	0.04544	0.00168	0.0009865	1.01	0.006823	0.002772	0.005214	https://ftp.ncbi.nlm.nih.gov/dbgap/studies/phs002453/analyses/GIA/	Phe_531_3. PheCodes_Digestive System
MVP	Duodenal ulcer	StimUD EUR Meta	0.3369	0.1684	2	0.0455	0.0017	0.001	1.0096	0.0068	0.0027736	0.0052	https://phenomics.va.ornl.gov/web/cipher/pheweb	https://www.science.org/doi/10.1126/science.adj2313
UK Biobank	Job SOC coding: Care assistants and home carers	StimUD EUR Meta	0.2759	0.1383	1.995	0.04603	0.008884	0.00421	0.9921	0.006559	0.001485	0.004788	https://docs.google.com/spreadsheets/d/1kvPoupSzsSFBNSztMzl04xMoSC3Kcx3CrjVf4yBmESU/edit?ts=5b5f17db#gid=227859291	PHESANT Transformation:22617_0 || CAT-MUL-BINARY-VAR 6115 || NO_NAN Remove NA participants 270045 || Removed 0 examples != 6115 but with missing value (<0) || sample 89977/1172(91149) ||-Notes:Each self-coded job group was mapped to a 4-digit SOC2003 coding. In some cases several self-coded job groups map to the same SOC2003 coding as the input interface was designed to help untrained users classify their job according to the criteria/paths that would seem most natural to them. It was not thought practical to ask participants to code their job to the more detailed levels of the SOC2003 coding.-Variable type:binary
UK Biobank	Treatment/medication code: xalatan 0.005% eye drops	StimUD EUR Meta	-0.1569	0.07864	-1.995	0.04604	0.006862	0.001223	0.9947	0.006684	0.008014	0.004997	https://docs.google.com/spreadsheets/d/1kvPoupSzsSFBNSztMzl04xMoSC3Kcx3CrjVf4yBmESU/edit?ts=5b5f17db#gid=227859291	PHESANT Transformation:20003_0 || CAT-MUL-BINARY-VAR 1141146198 || Indicator name x137_0_0 || Remove indicator var NAs: 53 || Remove indicator var <0: 0 || Removed 0 examples != 1141146198 but with missing value (<0) || sample 360107/1034(361141) ||-Notes:Code for treatment Negative codes indicate free-text entry.-Variable type:binary
UK Biobank	Corneal resistance factor (right)	StimUD EUR Meta	0.0753	0.03776	1.994	0.04615	0.1482	0.01323	1.073	0.0144	0.001123	0.005331	https://docs.google.com/spreadsheets/d/1kvPoupSzsSFBNSztMzl04xMoSC3Kcx3CrjVf4yBmESU/edit?ts=5b5f17db#gid=227859291	PHESANT Transformation:5257_0|| CONTINUOUS MAIN || CONTINUOUS || ||-Notes:corneal resistance factor for right eye-Variable type:continuous_raw
UK Biobank	Worked with materials containing asbestos: Rarely/never	StimUD EUR Meta	-0.4138	0.2077	-1.992	0.04637	0.007847	0.005153	1.001	0.006426	0.007055	0.00512	https://docs.google.com/spreadsheets/d/1kvPoupSzsSFBNSztMzl04xMoSC3Kcx3CrjVf4yBmESU/edit?ts=5b5f17db#gid=227859291	PHESANT Transformation:22612_0 || CAT-MUL-BINARY-VAR 0 || NO_NAN Remove NA participants 270383 || Removed 5143 examples != 0 but with missing value (<0) || sample 2162/83506(85668) || SKIP_val:-121 < 0 ||-Notes:Participant asked Thinking about the place where you worked: Did you work with materials containing asbestos? Participants were allowed to skip answering this question.-Variable type:binary
MVP (EUR)	Appendicitis	StimUD EUR Meta	0.3333	0.1675	1.99	0.04662	0.001455	0.0009142	1.02	0.006274	0.006384	0.005083	https://ftp.ncbi.nlm.nih.gov/dbgap/studies/phs002453/analyses/GIA/	Phe_540_1. PheCodes_Digestive System
UK Biobank	6mm cylindrical power angle (left)	StimUD EUR Meta	0.1303	0.0656	1.986	0.04701	0.0522	0.007827	1.024	0.007603	-0.007807	0.00512	https://docs.google.com/spreadsheets/d/1kvPoupSzsSFBNSztMzl04xMoSC3Kcx3CrjVf4yBmESU/edit?ts=5b5f17db#gid=227859291	PHESANT Transformation:5113_0|| INTEGER || CONTINUOUS || ||-Notes:This is the cylindrical power angle of keratometry results taken at 6mm for the left eye (blank indicates none)-Variable type:continuous_raw
MVP	Takes medication for skin cancer?	StimUD EUR Meta	0.173	0.08713	1.986	0.04706	0.0076	0.0024	1.0292	0.0098	0.0031409	0.0051	https://phenomics.va.ornl.gov/web/cipher/pheweb	https://www.science.org/doi/10.1126/science.adj1227
UK Biobank	Vegetable consumers	StimUD EUR Meta	-0.2084	0.105	-1.984	0.04726	0.02373	0.008799	1.004	0.006907	-0.0009679	0.005156	https://docs.google.com/spreadsheets/d/1kvPoupSzsSFBNSztMzl04xMoSC3Kcx3CrjVf4yBmESU/edit?ts=5b5f17db#gid=227859291	PHESANT Transformation:103990_0|| CAT-SINGLE || Inc(>=10): 1(42359) || Inc(>=10): 0(9068) || CAT-SINGLE-BINARY || sample 9068/42359(51427) ||-Notes:Question asked: Did you eat any beans, lentils, potatoes or vegetables yesterday? Include fresh, tinned, frozen, dried; chips, salad, coleslaw, baked beans, chickpeas, veg in stews, pies etc. If the participant activated the Help feature they were shown the message: Please include all vegetables, whether they are eaten by themselves, as an accompaniment or within a particular dish/meal such as a stew or pie. A serving of vegetables would be the typical amount dished up as an accompaniment to main meal. e.g. if you had a roast dinner with meat, potatoes, carrots and peas, most people would have one serving of potatoes, one serving of carrots and one serving of peas. For small amounts of vegetables that are not big enough to be counted individually (e.g. in a stew), please guess the number of servings and record that under Vegetable pieces. A serving is about the amount that would be dished up using a serving spoon (large spoon typically used in canteens or self-service buffets). Example: a beef stew with carrot and parsnip may have enough vegetables in it to count as a half serving of carrots plus a half serving of parsnip (possibly even a whole serving if there are a lot of vegetables in the stew). If not, it may be better to record the vegetables as a half serving of Vegetable pieces. For a selection of vegetables where the precise type may be unknown (for example in a shop bought vegetable pie or a stir fry cooked by a friend) please guess the total amount and record that under Vegetable pieces. Olives should have been recorded earlier under 'Savoury Snacks'. If your vegetable is not on the list, please record it under 'Other' located at the bottom of the list.-Variable type:binary
MVP	Duodenitis	StimUD EUR Meta	0.3386	0.1709	1.981	0.04756	0.0015	0.001	1.0099	0.0073	0.0075777	0.0052	https://phenomics.va.ornl.gov/web/cipher/pheweb	https://www.science.org/doi/10.1126/science.adj2319
MVP (EUR)	Duodenitis	StimUD EUR Meta	0.3385	0.1709	1.981	0.04759	0.001541	0.000955	1.01	0.007269	0.007579	0.005183	https://ftp.ncbi.nlm.nih.gov/dbgap/studies/phs002453/analyses/GIA/	Phe_535_6. PheCodes_Digestive System
UK Biobank	Non-cancer illness code, self-reported: deep venous thrombosis (dvt)	StimUD EUR Meta	0.1262	0.06376	1.98	0.04774	0.008828	0.001586	1.017	0.008665	0.007742	0.004892	https://docs.google.com/spreadsheets/d/1kvPoupSzsSFBNSztMzl04xMoSC3Kcx3CrjVf4yBmESU/edit?ts=5b5f17db#gid=227859291	PHESANT Transformation:20002_0 || CAT-MUL-BINARY-VAR 1094 || Indicator name x135_0_0 || Remove indicator var NAs: 53 || Remove indicator var <0: 0 || Removed 0 examples != 1094 but with missing value (<0) || sample 353904/7237(361141) ||-Notes:Code for non-cancer illness. If the participant was uncertain of the type of illness they had had, then they described it to the interviewer (a trained nurse) who attempted to place it within the coding tree. If the illness could not be located in the coding tree then the interviewer entered a free-text description of it. These free-text descriptions were subsequently examined by a doctor and, where possible, matched to entries in the coding tree. Free-text descriptions which could not be matched with very high probability have been marked as unclassifiable.-Variable type:binary
MVP	Tinnitus or ringing in the ears	StimUD EUR Meta	-0.09637	0.04871	-1.978	0.04788	0.0403	0.0026	1.1682	0.0099	0.012414	0.0063	https://phenomics.va.ornl.gov/web/cipher/pheweb	https://www.science.org/doi/10.1126/science.adj1378
UK Biobank	3mm weak meridian (left)	StimUD EUR Meta	0.08087	0.04094	1.975	0.04822	0.2951	0.02513	1.126	0.02562	-0.002018	0.00658	https://docs.google.com/spreadsheets/d/1kvPoupSzsSFBNSztMzl04xMoSC3Kcx3CrjVf4yBmESU/edit?ts=5b5f17db#gid=227859291	PHESANT Transformation:5096_0|| CONTINUOUS MAIN || CONTINUOUS || ||-Notes:This is the weak meridian of keratometry results taken at 3mm for the left eye-Variable type:continuous_raw
UK Biobank	Job SOC coding: Personal assistants and other secretaries	StimUD EUR Meta	0.1997	0.1012	1.974	0.04838	0.01776	0.005015	0.9952	0.007253	0.000321	0.005424	https://docs.google.com/spreadsheets/d/1kvPoupSzsSFBNSztMzl04xMoSC3Kcx3CrjVf4yBmESU/edit?ts=5b5f17db#gid=227859291	PHESANT Transformation:22617_0 || CAT-MUL-BINARY-VAR 4215 || NO_NAN Remove NA participants 270045 || Removed 0 examples != 4215 but with missing value (<0) || sample 85731/5418(91149) ||-Notes:Each self-coded job group was mapped to a 4-digit SOC2003 coding. In some cases several self-coded job groups map to the same SOC2003 coding as the input interface was designed to help untrained users classify their job according to the criteria/paths that would seem most natural to them. It was not thought practical to ask participants to code their job to the more detailed levels of the SOC2003 coding.-Variable type:binary
UK Biobank	ECG, phase duration	StimUD EUR Meta	-0.214	0.1086	-1.972	0.04865	0.02291	0.008745	1.015	0.006438	-0.006425	0.005176	https://docs.google.com/spreadsheets/d/1kvPoupSzsSFBNSztMzl04xMoSC3Kcx3CrjVf4yBmESU/edit?ts=5b5f17db#gid=227859291	PHESANT Transformation:5992_0|| INTEGER || CONTINUOUS || >20% IN ONE CATEGORY || Split into three bins: 0: <145, 1: [145,145], 2: >145 ||cat N: 11289, 42702, 7 || Combine last two bins and treat as binary || sample 11289/42709(53998) ||-Notes:ECG, phase duration The exercise test consists of many phases. This field contains the duration of a phase in seconds in an exercise test.-Variable type:binary
MVP	Biological Grandparent (maternal): Diabetes / Sugar	StimUD EUR Meta	-0.2132	0.1082	-1.971	0.04875	0.0049	0.0015	1.0589	0.0076	0.0061634	0.005	https://phenomics.va.ornl.gov/web/cipher/pheweb	https://www.science.org/doi/10.1126/science.adj1424
MVP	prothrombin time (PT, maximum, inv-norm transformed)	StimUD EUR Meta	-0.1474	0.07483	-1.97	0.04883	0.0303	0.0137	1.1049	0.0289	0.0028835	0.005	https://phenomics.va.ornl.gov/web/cipher/pheweb	https://www.science.org/doi/10.1126/science.adj2846
UK Biobank	Coffee type: Other type of coffee	StimUD EUR Meta	0.2732	0.1388	1.969	0.04892	0.003427	0.00169	1.007	0.007347	-0.004708	0.005374	https://docs.google.com/spreadsheets/d/1kvPoupSzsSFBNSztMzl04xMoSC3Kcx3CrjVf4yBmESU/edit?ts=5b5f17db#gid=227859291	PHESANT Transformation:1508_0 || CAT-SINGLE || CAT-SINGLE-BINARY-VAR: 4 || Inc(>=10): 4(4791) ||-Notes:ACE touchscreen question What type of coffee do you usually drink? If the participant activated the Help button they were shown the message: If you drink more than one type of coffee, please select the one that you drink the most. If you are unsure, select Do not know. ~F1508~ was collected from participants who indicated that they drank at least 1 cup of coffee each day or less than one cup each day, as defined by their answers to ~F1498~-Variable type:binary
MVP	Dermatomycoses	StimUD EUR Meta	0.2462	0.125	1.969	0.04895	0.0023	0.0011	1.0345	0.0071	0.0016923	0.005	https://phenomics.va.ornl.gov/web/cipher/pheweb	https://www.science.org/doi/10.1126/science.adj1563
MVP	Lipoma of skin and subcutaneous tissue	StimUD EUR Meta	0.1635	0.08305	1.969	0.04899	0.0047	0.0013	1.0242	0.0086	0.0041188	0.0048	https://phenomics.va.ornl.gov/web/cipher/pheweb	https://www.science.org/doi/10.1126/science.adj1646
MVP (EUR)	Lipoma of skin and subcutaneous tissue	StimUD EUR Meta	0.1635	0.08306	1.969	0.04901	0.004667	0.001281	1.024	0.008558	0.004118	0.004811	https://ftp.ncbi.nlm.nih.gov/dbgap/studies/phs002453/analyses/GIA/	Phe_214_1. PheCodes_Neoplasms
UK Biobank	Medication for cholesterol, blood pressure or diabetes: Blood pressure medication	StimUD EUR Meta	0.07997	0.04064	1.968	0.0491	0.1063	0.005863	1.064	0.01073	0.003911	0.006331	https://docs.google.com/spreadsheets/d/1kvPoupSzsSFBNSztMzl04xMoSC3Kcx3CrjVf4yBmESU/edit?ts=5b5f17db#gid=227859291	PHESANT Transformation:6177_0 || CAT-MUL-BINARY-VAR 2 || NO_NAN Remove NA participants 194414 || Removed 1440 examples != 2 but with missing value (<0) || sample 124353/40987(165340) ||-Notes:ACE touchscreen question Do you regularly take any of the following medications? (you can select more than one answer) The following checks were performed: If code -7 was selected, then no additional choices were allowed. If code -1 was selected, then no additional choices were allowed. If code -3 was selected, then no additional choices were allowed. If the participant activated the Help button they were shown the message: If you are not sure if you take any of the types of medications, enter Do not know. You will be asked to provide all of the medications that you take later in the visit.-Variable type:binary
MVP	Vaginitis and vulvovaginitis	StimUD EUR Meta	0.3002	0.1526	1.967	0.04916	0.0263	0.0157	0.9934	0.0074	0.0091026	0.0049	https://phenomics.va.ornl.gov/web/cipher/pheweb	https://www.science.org/doi/10.1126/science.adj2498
UK Biobank	Non-cancer illness code, self-reported: stroke	StimUD EUR Meta	0.252	0.1282	1.966	0.0493	0.002903	0.001233	1.012	0.007239	0.006613	0.005427	https://docs.google.com/spreadsheets/d/1kvPoupSzsSFBNSztMzl04xMoSC3Kcx3CrjVf4yBmESU/edit?ts=5b5f17db#gid=227859291	PHESANT Transformation:20002_0 || CAT-MUL-BINARY-VAR 1081 || Indicator name x135_0_0 || Remove indicator var NAs: 53 || Remove indicator var <0: 0 || Removed 0 examples != 1081 but with missing value (<0) || sample 356305/4836(361141) ||-Notes:Code for non-cancer illness. If the participant was uncertain of the type of illness they had had, then they described it to the interviewer (a trained nurse) who attempted to place it within the coding tree. If the illness could not be located in the coding tree then the interviewer entered a free-text description of it. These free-text descriptions were subsequently examined by a doctor and, where possible, matched to entries in the coding tree. Free-text descriptions which could not be matched with very high probability have been marked as unclassifiable.-Variable type:binary
UK Biobank	Fractured bone site(s): Leg	StimUD EUR Meta	0.604	0.3072	1.966	0.04931	0.001271	0.001153	1.005	0.006904	-0.01324	0.004913	https://docs.google.com/spreadsheets/d/1kvPoupSzsSFBNSztMzl04xMoSC3Kcx3CrjVf4yBmESU/edit?ts=5b5f17db#gid=227859291	PHESANT Transformation:6151_0 || CAT-MUL-BINARY-VAR 2 || Indicator name x2463_0_0 || Remove indicator var NAs: 181 || Remove indicator var <0: 1772 || Removed 0 examples != 2 but with missing value (<0) || sample 356930/2311(359241) ||-Notes:ACE touchscreen question Which bones did you fracture/break? (You can select more than one answer) The following checks were performed: If code -1 was selected, then no additional choices were allowed. If code -3 was selected, then no additional choices were allowed. ~F6151~ was collected from participants who indicated they have had fractured/broken bones in the last 5 years, as defined by their answers to ~F2463~-Variable type:binary
UK Biobank (EUR)	Calcium	StimUD EUR Meta	0.05563	0.02833	1.964	0.04956	0.113	0.01307	1.229	0.0375	0.003333	0.006448	https://pan-ukb-us-east-1.s3.amazonaws.com/sumstats_flat_files/biomarkers-30680-both_sexes-irnt.tsv.bgz	EUR: biomarkers : 30680 : Biological samples > Assay results > Blood assays > Blood biochemistry
UK Biobank	Waist circumference	StimUD EUR Meta	0.05342	0.02724	1.961	0.04988	0.2038	0.00799	1.091	0.02081	0.0183	0.007953	https://docs.google.com/spreadsheets/d/1kvPoupSzsSFBNSztMzl04xMoSC3Kcx3CrjVf4yBmESU/edit?ts=5b5f17db#gid=227859291	PHESANT Transformation:48_0|| CONTINUOUS MAIN || CONTINUOUS || ||-Notes:Waist circumference-Variable type:continuous_raw
MVP	Other nondiabetic retinopathy	StimUD EUR Meta	0.1637	0.08348	1.96	0.04994	0.006	0.0011	1.1022	0.0081	0.0094856	0.0057	https://phenomics.va.ornl.gov/web/cipher/pheweb	https://www.science.org/doi/10.1126/science.adj1958
MVP	Disorders of diaphragm	StimUD EUR Meta	0.5099	0.2601	1.96	0.04998	0.0012	0.0009	1.0183	0.0067	-0.0049814	0.005	https://phenomics.va.ornl.gov/web/cipher/pheweb	https://www.science.org/doi/10.1126/science.adj2257
MVP	Acute gastritis	StimUD EUR Meta	0.2459	0.1255	1.96	0.05002	0.0022	0.001	1.0076	0.0073	0.0096751	0.0047	https://phenomics.va.ornl.gov/web/cipher/pheweb	https://www.science.org/doi/10.1126/science.adj2317
MVP	C-reactive protein (CRP, L, mean, inv-norm transformed)	StimUD EUR Meta	0.2661	0.1362	1.955	0.05063	0.0319	0.0177	1.02	0.0077	0.0062535	0.0047	https://phenomics.va.ornl.gov/web/cipher/pheweb	https://www.science.org/doi/10.1126/science.adj1264
MVP	Bladder neck obstruction	StimUD EUR Meta	0.468	0.2396	1.953	0.05078	0.0012	0.001	1.0383	0.0069	0.0012212	0.0051	https://phenomics.va.ornl.gov/web/cipher/pheweb	https://www.science.org/doi/10.1126/science.adj2444
UK Biobank	Obesity	StimUD EUR Meta	0.2008	0.103	1.949	0.05127	0.004455	0.001425	0.9936	0.006982	-0.0009673	0.005559	https://docs.google.com/spreadsheets/d/1kvPoupSzsSFBNSztMzl04xMoSC3Kcx3CrjVf4yBmESU/edit?ts=5b5f17db#gid=227859291	PHESANT Transformation:NA-Notes:NA-Variable type:categorical-Phenotype ID:E4_OBESITY
UK Biobank	Vitamin and mineral supplements: Vitamin D	StimUD EUR Meta	0.1546	0.07934	1.949	0.05129	0.005327	0.00136	0.9987	0.007218	-0.008972	0.004712	https://docs.google.com/spreadsheets/d/1kvPoupSzsSFBNSztMzl04xMoSC3Kcx3CrjVf4yBmESU/edit?ts=5b5f17db#gid=227859291	PHESANT Transformation:6155_0 || CAT-MUL-BINARY-VAR 4 || NO_NAN Remove NA participants 514 || Removed 1435 examples != 4 but with missing value (<0) || sample 345558/13687(359245) ||-Notes:ACE touchscreen question Do you regularly take any of the following? (You can select more than one answer) The following checks were performed: If code -7 was selected, then no additional choices were allowed. If code -3 was selected, then no additional choices were allowed.-Variable type:binary
UK Biobank (EUR)	Creatinine	StimUD EUR Meta	-0.06006	0.03087	-1.945	0.05173	0.2007	0.01511	1.351	0.06182	-0.003725	0.008743	https://pan-ukb-us-east-1.s3.amazonaws.com/sumstats_flat_files/biomarkers-30700-both_sexes-irnt.tsv.bgz	EUR: biomarkers : 30700 : Biological samples > Assay results > Blood assays > Blood biochemistry
UK Biobank	Diagnoses - main ICD10: E66 Obesity	StimUD EUR Meta	0.2014	0.1036	1.945	0.05179	0.004463	0.001413	0.9941	0.006895	-0.0003869	0.005606	https://docs.google.com/spreadsheets/d/1kvPoupSzsSFBNSztMzl04xMoSC3Kcx3CrjVf4yBmESU/edit?ts=5b5f17db#gid=227859291	PHESANT Transformation:NA-Notes:NA-Variable type:categorical-Phenotype ID:E66
UK Biobank	Entropion and trichiasis of eyelid	StimUD EUR Meta	0.2691	0.1386	1.942	0.05214	0.002943	0.001151	0.9965	0.007448	-0.00241	0.005268	https://docs.google.com/spreadsheets/d/1kvPoupSzsSFBNSztMzl04xMoSC3Kcx3CrjVf4yBmESU/edit?ts=5b5f17db#gid=227859291	PHESANT Transformation:NA-Notes:NA-Variable type:categorical-Phenotype ID:H7_ENTROPION
UK Biobank	Treatment/medication code: allopurinol	StimUD EUR Meta	0.1222	0.06307	1.938	0.0526	0.02036	0.005604	0.9991	0.01702	-0.001555	0.005559	https://docs.google.com/spreadsheets/d/1kvPoupSzsSFBNSztMzl04xMoSC3Kcx3CrjVf4yBmESU/edit?ts=5b5f17db#gid=227859291	PHESANT Transformation:20003_0 || CAT-MUL-BINARY-VAR 1140875408 || Indicator name x137_0_0 || Remove indicator var NAs: 53 || Remove indicator var <0: 0 || Removed 0 examples != 1140875408 but with missing value (<0) || sample 357033/4108(361141) ||-Notes:Code for treatment Negative codes indicate free-text entry.-Variable type:binary
UK Biobank (EUR)	Alkaline phosphatase	StimUD EUR Meta	0.07256	0.03744	1.938	0.0526	0.2407	0.03452	1.494	0.09492	0.004205	0.01043	https://pan-ukb-us-east-1.s3.amazonaws.com/sumstats_flat_files/biomarkers-30610-both_sexes-irnt.tsv.bgz	EUR: biomarkers : 30610 : Biological samples > Assay results > Blood assays > Blood biochemistry
UK Biobank	Longest period spent worried or anxious	StimUD EUR Meta	0.4099	0.2116	1.937	0.0528	0.02404	0.0186	1.001	0.006777	0.0003798	0.00538	https://docs.google.com/spreadsheets/d/1kvPoupSzsSFBNSztMzl04xMoSC3Kcx3CrjVf4yBmESU/edit?ts=5b5f17db#gid=227859291	PHESANT Transformation:20420_0|| INTEGER || reassignments: -999=NA || CONTINUOUS || ||-Notes:Question asked: What is the longest period of time that this kind of worrying has ever continued? Question was asked when ~F20421~ was Yes.-Variable type:continuous_raw
UK Biobank	Diagnoses - main ICD10: H53 Visual disturbances	StimUD EUR Meta	0.2844	0.1469	1.937	0.0528	0.002541	0.00113	0.9896	0.007132	0.001624	0.005546	https://docs.google.com/spreadsheets/d/1kvPoupSzsSFBNSztMzl04xMoSC3Kcx3CrjVf4yBmESU/edit?ts=5b5f17db#gid=227859291	PHESANT Transformation:NA-Notes:NA-Variable type:categorical-Phenotype ID:H53
UK Biobank	Visual disturbances	StimUD EUR Meta	0.2844	0.1469	1.937	0.0528	0.002541	0.00113	0.9896	0.007132	0.001624	0.005546	https://docs.google.com/spreadsheets/d/1kvPoupSzsSFBNSztMzl04xMoSC3Kcx3CrjVf4yBmESU/edit?ts=5b5f17db#gid=227859291	PHESANT Transformation:NA-Notes:NA-Variable type:categorical-Phenotype ID:H7_VISUDISTURB
MVP	Anomalies of tooth position/malocclusion	StimUD EUR Meta	0.2417	0.1249	1.936	0.05291	0.0025	0.0011	1.0148	0.0077	0.010167	0.0052	https://phenomics.va.ornl.gov/web/cipher/pheweb	https://www.science.org/doi/10.1126/science.adj2281
MVP	Allergic conjunctivitis	StimUD EUR Meta	0.1538	0.07945	1.936	0.05292	0.0053	0.0011	1.0312	0.0074	-0.0070348	0.0048	https://phenomics.va.ornl.gov/web/cipher/pheweb	https://www.science.org/doi/10.1126/science.adj2007
MVP (EUR)	Anomalies of tooth position/malocclusion	StimUD EUR Meta	0.2417	0.1249	1.935	0.05293	0.002453	0.001073	1.015	0.007698	0.01017	0.005233	https://ftp.ncbi.nlm.nih.gov/dbgap/studies/phs002453/analyses/GIA/	Phe_524_3. PheCodes_Digestive System
UK Biobank	Treatment/medication code: Free-text entry, unable to be coded	StimUD EUR Meta	0.3594	0.1857	1.935	0.05297	0.002097	0.00134	1.008	0.007299	-0.0002364	0.005266	https://docs.google.com/spreadsheets/d/1kvPoupSzsSFBNSztMzl04xMoSC3Kcx3CrjVf4yBmESU/edit?ts=5b5f17db#gid=227859291	PHESANT Transformation:20003_0 || CAT-MUL-BINARY-VAR 99999 || Indicator name x137_0_0 || Remove indicator var NAs: 53 || Remove indicator var <0: 0 || Removed 0 examples != 99999 but with missing value (<0) || sample 348892/12249(361141) ||-Notes:Code for treatment Negative codes indicate free-text entry.-Variable type:binary
UK Biobank	Meniscus derangement	StimUD EUR Meta	0.1088	0.05628	1.933	0.05318	0.01101	0.001793	1.013	0.007643	0.004805	0.00474	https://docs.google.com/spreadsheets/d/1kvPoupSzsSFBNSztMzl04xMoSC3Kcx3CrjVf4yBmESU/edit?ts=5b5f17db#gid=227859291	PHESANT Transformation:NA-Notes:NA-Variable type:categorical-Phenotype ID:M13_MENISCUSDERANGEMENTS
Global Biobank Meta-analysis Initiative Meta-analysis Initiative: powering genetic discovery across human diseases. 2044	VTE (All Biobanks)	StimUD EUR Meta	0.09282	0.04815	1.928	0.05388	0.00791	0.001057	1.045	0.01481	0.002439	0.005322	https://www.globalbiobankmeta.org/resources	https://www.sciencedirect.com/science/article/pii/S2666979X22001410?via%3Dihub
UK Biobank	Treatment/medication code: beclazone 50 inhaler	StimUD EUR Meta	0.2147	0.1115	1.926	0.05416	0.003391	0.001266	0.984	0.006847	-0.003436	0.004707	https://docs.google.com/spreadsheets/d/1kvPoupSzsSFBNSztMzl04xMoSC3Kcx3CrjVf4yBmESU/edit?ts=5b5f17db#gid=227859291	PHESANT Transformation:20003_0 || CAT-MUL-BINARY-VAR 1140862476 || Indicator name x137_0_0 || Remove indicator var NAs: 53 || Remove indicator var <0: 0 || Removed 0 examples != 1140862476 but with missing value (<0) || sample 360098/1043(361141) ||-Notes:Code for treatment Negative codes indicate free-text entry.-Variable type:binary
MVP	Subdural hemorrhage	StimUD EUR Meta	0.299	0.1553	1.925	0.0542	0.0018	0.0009	1.0169	0.0066	0.00033565	0.0052	https://phenomics.va.ornl.gov/web/cipher/pheweb	https://www.science.org/doi/10.1126/science.adj2138
MVP	Other local infections of skin and subcutaneous tissue	StimUD EUR Meta	0.2189	0.1138	1.923	0.05442	0.0028	0.001	1.0122	0.0069	0.011805	0.0054	https://phenomics.va.ornl.gov/web/cipher/pheweb	https://www.science.org/doi/10.1126/science.adj2540
UK Biobank	Illnesses of mother: Diabetes	StimUD EUR Meta	0.1074	0.05587	1.923	0.05448	0.01675	0.001776	1.034	0.01117	-0.003495	0.005552	https://docs.google.com/spreadsheets/d/1kvPoupSzsSFBNSztMzl04xMoSC3Kcx3CrjVf4yBmESU/edit?ts=5b5f17db#gid=227859291	PHESANT Transformation:20110_0 || CAT-MUL-BINARY-VAR 9 || NO_NAN Remove NA participants 6165 || Removed 23887 examples != 9 but with missing value (<0) || sample 300370/30772(331142) ||-Notes:This field contains the combined results of 2 ACE touchscreen questions, both asked Has/did your mother ever suffer from? (You can select more than one answer) for different sets of illnesses. For convenience, the illnesses were arbitrarily divided into two sets: Group 1 : Heart disease, Stroke, High blood pressure, Chronic bronchitis/emphysema, Alzheimer's disease/dementia, Diabetes. Group 2 : Parkinson's disease, Severe Depression, Lung cancer, Bowel cancer, Breast cancer. If any of codes -11, -13 or -17 were selected then no additional Group 1 choices were allowed. If any of codes -21, -23 or -27 were selected then no additional Group 2 choices were allowed. If the participant activated the Help button they were shown the message: Answer this question for blood relations only. If you are not sure if your mother suffered from any of the listed illnesses please select Do not know. If you know your mother suffered from certain listed illnesses but are unsure about others, only select the ones you are sure about. The information was collected from participants who indicated they were not adopted as a child, as defined by their answers to ~F1767~ and who indicated whether their natural mother was still alive or had died, as defined by their answers to ~F1835~. Note that although Prostate cancer is present in ~C1010~, participants were not presented with this option when selecting Mother illnesses.-Variable type:binary
ENIGMA	Intracranial volume (ICV)	StimUD EUR Meta	-0.215	0.1119	-1.921	0.05479	0.1227	0.03584	1.008	0.007365	0.001095	0.005644	http://enigma.ini.usc.edu/	GWAS of subcortical volumes (ENIGMA2)
UK Biobank	Pain type(s) experienced in last month: Headache	StimUD EUR Meta	0.08428	0.04389	1.92	0.05486	0.03801	0.002534	1.038	0.01008	0.01704	0.005968	https://docs.google.com/spreadsheets/d/1kvPoupSzsSFBNSztMzl04xMoSC3Kcx3CrjVf4yBmESU/edit?ts=5b5f17db#gid=227859291	PHESANT Transformation:6159_0 || CAT-MUL-BINARY-VAR 1 || NO_NAN Remove NA participants 180 || Removed 623 examples != 1 but with missing value (<0) || sample 288719/71672(360391) ||-Notes:ACE touchscreen question In the last month have you experienced any of the following that interfered with your usual activites? (You can select more than one answer) The following checks were performed: If code 8 was selected, then no additional choices were allowed. If code -7 was selected, then no additional choices were allowed. If code -3 was selected, then no additional choices were allowed.-Variable type:binary
MVP	Morbid obesity	StimUD EUR Meta	-0.06775	0.03531	-1.919	0.05499	0.0831	0.0044	1.2892	0.0149	-0.0034438	0.0075	https://phenomics.va.ornl.gov/web/cipher/pheweb	https://www.science.org/doi/10.1126/science.adj1773
UK Biobank	Ohter specific/unspecified arthritis	StimUD EUR Meta	0.2495	0.1302	1.917	0.05526	0.002653	0.001137	0.991	0.006379	0.002615	0.004983	https://docs.google.com/spreadsheets/d/1kvPoupSzsSFBNSztMzl04xMoSC3Kcx3CrjVf4yBmESU/edit?ts=5b5f17db#gid=227859291	PHESANT Transformation:NA-Notes:NA-Variable type:categorical-Phenotype ID:M13_ARTHRITISNAS
MVP	Acute pulmonary heart disease	StimUD EUR Meta	0.09676	0.05052	1.915	0.05547	0.013	0.0019	1.0639	0.0115	0.0054593	0.0049	https://phenomics.va.ornl.gov/web/cipher/pheweb	https://www.science.org/doi/10.1126/science.adj2078
UK Biobank	Job SOC coding: Public service administrative professionals	StimUD EUR Meta	-0.2203	0.1151	-1.914	0.05561	0.01068	0.004612	1.003	0.006987	0.002655	0.005237	https://docs.google.com/spreadsheets/d/1kvPoupSzsSFBNSztMzl04xMoSC3Kcx3CrjVf4yBmESU/edit?ts=5b5f17db#gid=227859291	PHESANT Transformation:22617_0 || CAT-MUL-BINARY-VAR 2441 || NO_NAN Remove NA participants 270045 || Removed 0 examples != 2441 but with missing value (<0) || sample 89797/1352(91149) ||-Notes:Each self-coded job group was mapped to a 4-digit SOC2003 coding. In some cases several self-coded job groups map to the same SOC2003 coding as the input interface was designed to help untrained users classify their job according to the criteria/paths that would seem most natural to them. It was not thought practical to ask participants to code their job to the more detailed levels of the SOC2003 coding.-Variable type:binary
UK Biobank	Diagnoses - main ICD10: N60 Benign mammary dysplasia	StimUD EUR Meta	0.3446	0.1807	1.907	0.05657	0.001696	0.001204	0.9963	0.007033	-0.007747	0.005578	https://docs.google.com/spreadsheets/d/1kvPoupSzsSFBNSztMzl04xMoSC3Kcx3CrjVf4yBmESU/edit?ts=5b5f17db#gid=227859291	PHESANT Transformation:NA-Notes:NA-Variable type:categorical-Phenotype ID:N60
MVP	hemoglobin (maximum, inv-norm transformed)	StimUD EUR Meta	0.05965	0.0313	1.905	0.05673	0.1558	0.0151	1.8501	0.0843	0.0090624	0.0089	https://phenomics.va.ornl.gov/web/cipher/pheweb	https://www.science.org/doi/10.1126/science.adj1365
UK Biobank (EUR)	Cystatin C	StimUD EUR Meta	0.05437	0.02854	1.905	0.05676	0.2379	0.0299	1.435	0.0607	0.007809	0.008903	https://pan-ukb-us-east-1.s3.amazonaws.com/sumstats_flat_files/biomarkers-30720-both_sexes-irnt.tsv.bgz	EUR: biomarkers : 30720 : Biological samples > Assay results > Blood assays > Blood biochemistry
UK Biobank	Cereal type: Bran cereal (e.g. All Bran, Branflakes)	StimUD EUR Meta	-0.1551	0.08146	-1.904	0.05693	0.00785	0.001517	1.02	0.007286	0.007298	0.004986	https://docs.google.com/spreadsheets/d/1kvPoupSzsSFBNSztMzl04xMoSC3Kcx3CrjVf4yBmESU/edit?ts=5b5f17db#gid=227859291	PHESANT Transformation:1468_0 || CAT-SINGLE || CAT-SINGLE-BINARY-VAR: 1 || Inc(>=10): 1(50609) ||-Notes:ACE touchscreen question What type of cereal do you mainly eat? If the participant activated the Help button they were shown the message: If you eat more than one type of cereal, please select the one that you eat the most. If you are unsure, select Do not know. ~F1468~ was collected from all participants except those who indicated that they do not eat cereal or less than one bowl of cereal each week, as defined by their answers to ~F1458~-Variable type:binary
MVP	triglyceride (mean, inv-norm transformed)	StimUD EUR Meta	0.06116	0.03216	1.902	0.0572	0.2242	0.0269	2.0386	0.0943	0.0089115	0.0102	https://phenomics.va.ornl.gov/web/cipher/pheweb	https://www.science.org/doi/10.1126/science.adj2921
UK Biobank	Worry too long after embarrassment	StimUD EUR Meta	-0.08503	0.04478	-1.899	0.05756	0.05786	0.003197	1.05	0.0111	0.009935	0.006995	https://docs.google.com/spreadsheets/d/1kvPoupSzsSFBNSztMzl04xMoSC3Kcx3CrjVf4yBmESU/edit?ts=5b5f17db#gid=227859291	PHESANT Transformation:2000_0|| CAT-SINGLE || Inc(>=10): 0(181217) || Inc(>=10): 1(165310) || CAT-SINGLE-BINARY || sample 181217/165310(346527) ||-Notes:ACE touchscreen question Do you worry too long after an embarrassing experience? If the participant activated the Help button they were shown the message: Work through these questions quickly and do not think about the exact meaning of the question-Variable type:binary
MVP	Acute posthemorrhagic anemia	StimUD EUR Meta	0.2697	0.1421	1.898	0.05769	0.0018	0.0009	1.0243	0.0067	0.020785	0.0049	https://phenomics.va.ornl.gov/web/cipher/pheweb	https://www.science.org/doi/10.1126/science.adj1793
MVP	Takes medication for enlarged prostrate (Benign prostatic hyperplasia)?	StimUD EUR Meta	0.09951	0.05245	1.897	0.05779	0.0218	0.0022	1.0818	0.0101	0.0039568	0.0056	https://phenomics.va.ornl.gov/web/cipher/pheweb	https://www.science.org/doi/10.1126/science.adj1293
MVP	Chronic Kidney Disease, Stage III	StimUD EUR Meta	0.08529	0.04497	1.897	0.05787	0.0295	0.0023	1.1671	0.0157	0.00048029	0.0061	https://phenomics.va.ornl.gov/web/cipher/pheweb	https://www.science.org/doi/10.1126/science.adj2418
UK Biobank	Fibroblastic disorders	StimUD EUR Meta	0.1299	0.0685	1.896	0.05796	0.01235	0.00287	1.04	0.01877	6.398e-05	0.005461	https://docs.google.com/spreadsheets/d/1kvPoupSzsSFBNSztMzl04xMoSC3Kcx3CrjVf4yBmESU/edit?ts=5b5f17db#gid=227859291	PHESANT Transformation:NA-Notes:NA-Variable type:categorical-Phenotype ID:M13_FIBROBLASTIC
UK Biobank	Other serious medical condition/disability diagnosed by doctor	StimUD EUR Meta	0.09231	0.04872	1.895	0.05814	0.0221	0.001658	1.033	0.007882	0.007793	0.005747	https://docs.google.com/spreadsheets/d/1kvPoupSzsSFBNSztMzl04xMoSC3Kcx3CrjVf4yBmESU/edit?ts=5b5f17db#gid=227859291	PHESANT Transformation:2473_0|| CAT-SINGLE || Inc(>=10): 0(281623) || Inc(>=10): 1(72965) || CAT-SINGLE-BINARY || sample 281623/72965(354588) ||-Notes:ACE touchscreen question Has a doctor ever told you that you have had any other serious medical conditions or disabilities? If the participant activated the Help button they were shown the message: If you are not sure if you have a serious illness or you are not sure that you have had one of the conditions listed previously, enter Do not know and you will be asked about this by an interviewer later in this visit.-Variable type:binary
UK Biobank	Polyunsaturated fat	StimUD EUR Meta	-0.2629	0.1387	-1.895	0.05814	0.01589	0.008887	1.005	0.006756	0.002122	0.005133	https://docs.google.com/spreadsheets/d/1kvPoupSzsSFBNSztMzl04xMoSC3Kcx3CrjVf4yBmESU/edit?ts=5b5f17db#gid=227859291	PHESANT Transformation:100007_0|| CONTINUOUS MAIN || CONTINUOUS || ||-Notes:Polyunsaturated fat. Estimated intake, based on food and beverage consumption yesterday, excluding any supplements.-Variable type:continuous_raw
UK Biobank	Diagnoses - main ICD10: M15 Polyarthrosis	StimUD EUR Meta	0.339	0.1791	1.893	0.0583	0.001902	0.001182	1.009	0.006928	0.003582	0.005293	https://docs.google.com/spreadsheets/d/1kvPoupSzsSFBNSztMzl04xMoSC3Kcx3CrjVf4yBmESU/edit?ts=5b5f17db#gid=227859291	PHESANT Transformation:NA-Notes:NA-Variable type:categorical-Phenotype ID:M15
UK Biobank	Coxarthrosis [arthrosis of hip](FG)	StimUD EUR Meta	0.1161	0.06132	1.893	0.05836	0.01455	0.001994	1.035	0.009433	-0.002776	0.005847	https://docs.google.com/spreadsheets/d/1kvPoupSzsSFBNSztMzl04xMoSC3Kcx3CrjVf4yBmESU/edit?ts=5b5f17db#gid=227859291	PHESANT Transformation:NA-Notes:NA-Variable type:categorical-Phenotype ID:COX_ARTHROSIS
UK Biobank	Diagnoses - main ICD10: M16 Coxarthrosis [arthrosis of hip]	StimUD EUR Meta	0.1161	0.06132	1.893	0.05836	0.01455	0.001994	1.035	0.009433	-0.002776	0.005847	https://docs.google.com/spreadsheets/d/1kvPoupSzsSFBNSztMzl04xMoSC3Kcx3CrjVf4yBmESU/edit?ts=5b5f17db#gid=227859291	PHESANT Transformation:NA-Notes:NA-Variable type:categorical-Phenotype ID:M16
UK Biobank	Cardiac arrhytmias, COPD co-morbidities	StimUD EUR Meta	0.1102	0.05822	1.893	0.05839	0.01336	0.002245	1.027	0.009371	-0.004425	0.005362	https://docs.google.com/spreadsheets/d/1kvPoupSzsSFBNSztMzl04xMoSC3Kcx3CrjVf4yBmESU/edit?ts=5b5f17db#gid=227859291	PHESANT Transformation:NA-Notes:NA-Variable type:categorical-Phenotype ID:CARDIAC_ARRHYTM
UK Biobank	6mm strong meridian (right)	StimUD EUR Meta	0.07505	0.0397	1.891	0.05868	0.3118	0.02564	1.125	0.02323	-0.003863	0.006334	https://docs.google.com/spreadsheets/d/1kvPoupSzsSFBNSztMzl04xMoSC3Kcx3CrjVf4yBmESU/edit?ts=5b5f17db#gid=227859291	PHESANT Transformation:5133_0|| CONTINUOUS MAIN || CONTINUOUS || ||-Notes:This is the strong meridian angle of keratometry results taken at 6mm for the right eye-Variable type:continuous_raw
UK Biobank	Which eye(s) affected by astigmatism: Both eyes	StimUD EUR Meta	-0.286	0.1514	-1.889	0.05895	0.0764	0.04141	0.9952	0.00628	0.003577	0.005105	https://docs.google.com/spreadsheets/d/1kvPoupSzsSFBNSztMzl04xMoSC3Kcx3CrjVf4yBmESU/edit?ts=5b5f17db#gid=227859291	PHESANT Transformation:5855_0 || CAT-SINGLE || CAT-SINGLE-BINARY-VAR: 3 || Inc(>=10): 3(6704) ||-Notes:ACE touchscreen question Which eye(s) are affected by astigmatism? ~F5855~ was collected from participants who indicated they wear glasses or contact lenses to correct their astigmatism, as defined by their answers to ~F6147~-Variable type:binary
MVP	Macular degeneration (senile) of retina NOS	StimUD EUR Meta	0.1104	0.05851	1.886	0.05925	0.0201	0.0111	1.0394	0.0397	-0.006805	0.0052	https://phenomics.va.ornl.gov/web/cipher/pheweb	https://www.science.org/doi/10.1126/science.adj1957
GEFOS	Bone fractures	StimUD EUR Meta	0.08501	0.0451	1.885	0.0594	0.02195	0.001989	1.024	0.009369	0.00389	0.005299	http://www.gefos.org/?q=content/data-release-2018	The GEnetic Factors for OSteoporosis (GEFOS) Consortium is a large international collaboration comprising numerous research groups. Osteoporosis is a common age-related complex disease with a strong genetic component. The UK Biobank is a health resource from the United Kingdom that has genetic data and phenotype measurements in 500,000 individuals, representative of the general population. We analyzed the full batch of genetic data, including genotyping and imputed data in up to 426,824 participants. We performed genome-wide association studies on bone mineral density estimated from quantitative heel ultrasounds (eBMD) and from bone fractures.
UK Biobank	3mm strong meridian (left)	StimUD EUR Meta	0.07554	0.04009	1.884	0.05953	0.2771	0.02385	1.128	0.02506	-0.003532	0.006407	https://docs.google.com/spreadsheets/d/1kvPoupSzsSFBNSztMzl04xMoSC3Kcx3CrjVf4yBmESU/edit?ts=5b5f17db#gid=227859291	PHESANT Transformation:5135_0|| CONTINUOUS MAIN || CONTINUOUS || ||-Notes:This is the strong meridian angle of keratometry results taken at 3mm for the left eye-Variable type:continuous_raw
MVP	Biological Sibling: Cancer, Breast	StimUD EUR Meta	-0.1668	0.08858	-1.883	0.05974	0.0052	0.0014	1.0489	0.0064	-0.0070221	0.0045	https://phenomics.va.ornl.gov/web/cipher/pheweb	https://www.science.org/doi/10.1126/science.adj2861
MVP	Hematemesis	StimUD EUR Meta	0.7223	0.3842	1.88	0.06011	0.0009	0.0009	1.0115	0.0071	0.027029	0.0049	https://phenomics.va.ornl.gov/web/cipher/pheweb	https://www.science.org/doi/10.1126/science.adj2397
UK Biobank	Workplace very hot: Rarely/never	StimUD EUR Meta	-0.1398	0.07438	-1.88	0.06017	0.02916	0.005931	1.011	0.007515	-0.007908	0.005104	https://docs.google.com/spreadsheets/d/1kvPoupSzsSFBNSztMzl04xMoSC3Kcx3CrjVf4yBmESU/edit?ts=5b5f17db#gid=227859291	PHESANT Transformation:22608_0 || CAT-MUL-BINARY-VAR 0 || NO_NAN Remove NA participants 270293 || Removed 257 examples != 0 but with missing value (<0) || sample 21939/68705(90644) ||-Notes:Participant asked Thinking about the place where you worked: Was it very hot? Participants were allowed to skip answering this question.-Variable type:binary
UK Biobank	Treatment/medication code: nicorandil	StimUD EUR Meta	0.2961	0.1575	1.879	0.0602	0.002169	0.001174	1.017	0.007611	0.005516	0.005211	https://docs.google.com/spreadsheets/d/1kvPoupSzsSFBNSztMzl04xMoSC3Kcx3CrjVf4yBmESU/edit?ts=5b5f17db#gid=227859291	PHESANT Transformation:20003_0 || CAT-MUL-BINARY-VAR 1140910766 || Indicator name x137_0_0 || Remove indicator var NAs: 53 || Remove indicator var <0: 0 || Removed 0 examples != 1140910766 but with missing value (<0) || sample 359989/1152(361141) ||-Notes:Code for treatment Negative codes indicate free-text entry.-Variable type:binary
UK Biobank	Basal metabolic rate	StimUD EUR Meta	-0.04943	0.0263	-1.879	0.06021	0.2901	0.01305	1.138	0.03368	0.01069	0.008262	https://docs.google.com/spreadsheets/d/1kvPoupSzsSFBNSztMzl04xMoSC3Kcx3CrjVf4yBmESU/edit?ts=5b5f17db#gid=227859291	PHESANT Transformation:23105_0|| CONTINUOUS MAIN || CONTINUOUS || ||-Notes:Body composition estimation by impedance measurement. Basal metabolic rate Return value in Kilo- Joules.-Variable type:continuous_raw
UK Biobank	Had major operations	StimUD EUR Meta	0.1323	0.0704	1.879	0.06024	0.02184	0.003295	1.019	0.007141	0.00644	0.005447	https://docs.google.com/spreadsheets/d/1kvPoupSzsSFBNSztMzl04xMoSC3Kcx3CrjVf4yBmESU/edit?ts=5b5f17db#gid=227859291	PHESANT Transformation:2415_0|| CAT-SINGLE || Inc(>=10): 1(106506) || Inc(>=10): 0(59231) || CAT-SINGLE-BINARY || sample 59231/106506(165737) ||-Notes:ACE touchscreen question Have you had any major operations? (For example, operations that required an overnight stay in hospital) If the participant activated the Help button they were shown the message: If you are unsure if you have had a 'major' operation select Do not know and you will be asked about this by an interviewer later during this visit. ~F2415~ is male question equivalent of female question ~F2844~-Variable type:binary
MVP	Other disorders of testis	StimUD EUR Meta	0.1341	0.07141	1.878	0.06042	0.0072	0.0014	1.0376	0.0074	0.0030195	0.0051	https://phenomics.va.ornl.gov/web/cipher/pheweb	https://www.science.org/doi/10.1126/science.adj2468
MVP	Chronic renal failure [CKD]	StimUD EUR Meta	0.08125	0.04327	1.878	0.06043	0.0438	0.0033	1.2406	0.0206	0.0071795	0.0064	https://phenomics.va.ornl.gov/web/cipher/pheweb	https://www.science.org/doi/10.1126/science.adj2415
UK Biobank	Treatment/medication code: clopidogrel	StimUD EUR Meta	0.2421	0.1293	1.872	0.06123	0.002791	0.001186	1.013	0.006801	0.003982	0.005348	https://docs.google.com/spreadsheets/d/1kvPoupSzsSFBNSztMzl04xMoSC3Kcx3CrjVf4yBmESU/edit?ts=5b5f17db#gid=227859291	PHESANT Transformation:20003_0 || CAT-MUL-BINARY-VAR 1141168318 || Indicator name x137_0_0 || Remove indicator var NAs: 53 || Remove indicator var <0: 0 || Removed 0 examples != 1141168318 but with missing value (<0) || sample 358851/2290(361141) ||-Notes:Code for treatment Negative codes indicate free-text entry.-Variable type:binary
MVP (EUR)	Skin cancer	StimUD EUR Meta	0.07499	0.04006	1.872	0.06124	0.06712	0.01457	1.349	0.06995	0.004392	0.006616	https://ftp.ncbi.nlm.nih.gov/dbgap/studies/phs002453/analyses/GIA/	Phe_172. PheCodes_Neoplasms
MVP	Skin cancer	StimUD EUR Meta	0.07499	0.0401	1.87	0.06148	0.0671	0.0146	1.3497	0.0704	0.0043879	0.0066	https://phenomics.va.ornl.gov/web/cipher/pheweb	https://www.science.org/doi/10.1126/science.adj1590
UK Biobank	Job coding: civil service senior manager outside the senior civil service (former grades 6 and 7)	StimUD EUR Meta	-0.2036	0.1089	-1.87	0.06148	0.01206	0.004692	1.001	0.007018	0.0031	0.005184	https://docs.google.com/spreadsheets/d/1kvPoupSzsSFBNSztMzl04xMoSC3Kcx3CrjVf4yBmESU/edit?ts=5b5f17db#gid=227859291	PHESANT Transformation:22601_0 || CAT-MUL-BINARY-VAR 24413202 || Indicator name x22599_0_0 || Remove indicator var NAs: 271328 || Remove indicator var <0: 0 || Removed 0 examples != 24413202 but with missing value (<0) || sample 88542/1324(89866) ||-Notes:Participants were asked to select a job group by navigating down a three-level tree. This field records the code they selected at the final level of the tree.-Variable type:binary
MVP	Takes medication for osteoporosis?	StimUD EUR Meta	0.169	0.09038	1.87	0.06149	0.0046	0.0015	1.0198	0.0076	0.0093915	0.005	https://phenomics.va.ornl.gov/web/cipher/pheweb	https://www.science.org/doi/10.1126/science.adj2885
MVP	Corneal opacity	StimUD EUR Meta	0.2078	0.1112	1.868	0.06174	0.0032	0.001	1.0139	0.007	0.0046017	0.0055	https://phenomics.va.ornl.gov/web/cipher/pheweb	https://www.science.org/doi/10.1126/science.adj1968
UK Biobank	Platelet crit	StimUD EUR Meta	0.04959	0.02659	1.865	0.06221	0.1992	0.0174	1.258	0.06148	0.01614	0.007056	https://docs.google.com/spreadsheets/d/1kvPoupSzsSFBNSztMzl04xMoSC3Kcx3CrjVf4yBmESU/edit?ts=5b5f17db#gid=227859291	PHESANT Transformation:30090_0|| CONTINUOUS MAIN || CONTINUOUS || ||-Notes:Result of Platelet Crit assay, performed on blood sample, obtained from UK Biobank assessment centre visit. Platelet Crit is a computed value that represents the platelet packed cell volume.-Variable type:continuous_raw
MVP	How old were you when you had your first menstrual period? (inv-normal transformed)	StimUD EUR Meta	0.142	0.07618	1.864	0.06227	0.1735	0.0312	1.0401	0.0073	-0.00070899	0.0058	https://phenomics.va.ornl.gov/web/cipher/pheweb	https://www.science.org/doi/10.1126/science.adj1323
UK Biobank	Illnesses of mother: Breast cancer	StimUD EUR Meta	-0.1516	0.08139	-1.863	0.06246	0.00677	0.001736	1.017	0.008845	-0.002165	0.005433	https://docs.google.com/spreadsheets/d/1kvPoupSzsSFBNSztMzl04xMoSC3Kcx3CrjVf4yBmESU/edit?ts=5b5f17db#gid=227859291	PHESANT Transformation:20110_0 || CAT-MUL-BINARY-VAR 5 || NO_NAN Remove NA participants 6165 || Removed 24201 examples != 5 but with missing value (<0) || sample 303206/27622(330828) ||-Notes:This field contains the combined results of 2 ACE touchscreen questions, both asked Has/did your mother ever suffer from? (You can select more than one answer) for different sets of illnesses. For convenience, the illnesses were arbitrarily divided into two sets: Group 1 : Heart disease, Stroke, High blood pressure, Chronic bronchitis/emphysema, Alzheimer's disease/dementia, Diabetes. Group 2 : Parkinson's disease, Severe Depression, Lung cancer, Bowel cancer, Breast cancer. If any of codes -11, -13 or -17 were selected then no additional Group 1 choices were allowed. If any of codes -21, -23 or -27 were selected then no additional Group 2 choices were allowed. If the participant activated the Help button they were shown the message: Answer this question for blood relations only. If you are not sure if your mother suffered from any of the listed illnesses please select Do not know. If you know your mother suffered from certain listed illnesses but are unsure about others, only select the ones you are sure about. The information was collected from participants who indicated they were not adopted as a child, as defined by their answers to ~F1767~ and who indicated whether their natural mother was still alive or had died, as defined by their answers to ~F1835~. Note that although Prostate cancer is present in ~C1010~, participants were not presented with this option when selecting Mother illnesses.-Variable type:binary
UK Biobank	Waking too early	StimUD EUR Meta	0.1639	0.08815	1.86	0.06291	0.0396	0.009824	1.006	0.006936	-0.009443	0.005217	https://docs.google.com/spreadsheets/d/1kvPoupSzsSFBNSztMzl04xMoSC3Kcx3CrjVf4yBmESU/edit?ts=5b5f17db#gid=227859291	PHESANT Transformation:20535_0|| CAT-SINGLE || Inc(>=10): 1(34528) || Inc(>=10): 0(11012) || CAT-SINGLE-BINARY || sample 11012/34528(45540) ||-Notes:Question asked: Was that: [re sleep change] Waking too early Question was asked when ~F20532~ was Yes.-Variable type:binary
Global Biobank Meta-analysis Initiative Meta-analysis Initiative: powering genetic discovery across human diseases. 2043	VTE (EUR Biobanks)	StimUD EUR Meta	0.09101	0.04903	1.856	0.06344	0.009192	0.001252	1.042	0.01542	0.003476	0.005589	https://www.globalbiobankmeta.org/resources	https://www.sciencedirect.com/science/article/pii/S2666979X22001410?via%3Dihub
MVP	Chronic osteomyelitis	StimUD EUR Meta	0.1312	0.07071	1.856	0.06345	0.0072	0.0012	1.0356	0.0071	0.0082722	0.0054	https://phenomics.va.ornl.gov/web/cipher/pheweb	https://www.science.org/doi/10.1126/science.adj2601
UK Biobank and INTERVAL	Lymphocyte count	StimUD EUR Meta	0.05602	0.03018	1.856	0.06346	0.1835	0.01657	0.9787	0.02166	-0.002213	0.006044	http://www.bloodcellgenetics.org/	Aggregate count of lymphoid cells per unit volume of blood
UK Biobank	Age at death	StimUD EUR Meta	-0.2997	0.1615	-1.855	0.06358	0.06448	0.04211	0.9952	0.006299	0.01299	0.005587	https://docs.google.com/spreadsheets/d/1kvPoupSzsSFBNSztMzl04xMoSC3Kcx3CrjVf4yBmESU/edit?ts=5b5f17db#gid=227859291	PHESANT Transformation:40007_0|| CONTINUOUS MAIN || CONTINUOUS || ||-Notes:Age calculated as interval between Date of Birth and Death.-Variable type:continuous_raw
UK Biobank	Mental health problems ever diagnosed by a professional: Social anxiety or social phobia	StimUD EUR Meta	0.2142	0.1155	1.854	0.06377	0.01036	0.00337	0.9997	0.007185	0.00461	0.005162	https://docs.google.com/spreadsheets/d/1kvPoupSzsSFBNSztMzl04xMoSC3Kcx3CrjVf4yBmESU/edit?ts=5b5f17db#gid=227859291	PHESANT Transformation:20544_0 || CAT-MUL-BINARY-VAR 1 || Indicator name x20400_0_0 || Remove indicator var NAs: 243105 || Removed 373 examples != 1 but with missing value (<0) || sample 116242/1474(117716) ||-Notes:Question asked: Have you been diagnosed with one or more of the following mental health problems by a professional, even if you don't have it currently? (tick all that apply): Participant was offered a set of options which have been combined here into a single answer-Variable type:binary
UK Biobank and INTERVAL	Mean corpuscular volume	StimUD EUR Meta	0.05846	0.03168	1.846	0.06494	0.2728	0.03979	0.9758	0.04381	0.001864	0.006422	http://www.bloodcellgenetics.org/	Mean volume of red blood cells
UK Biobank	Non-cancer illness code, self-reported: back problem	StimUD EUR Meta	0.2149	0.1166	1.843	0.06538	0.003753	0.001186	1.008	0.0068	0.006001	0.005789	https://docs.google.com/spreadsheets/d/1kvPoupSzsSFBNSztMzl04xMoSC3Kcx3CrjVf4yBmESU/edit?ts=5b5f17db#gid=227859291	PHESANT Transformation:20002_0 || CAT-MUL-BINARY-VAR 1294 || Indicator name x135_0_0 || Remove indicator var NAs: 53 || Remove indicator var <0: 0 || Removed 0 examples != 1294 but with missing value (<0) || sample 354802/6339(361141) ||-Notes:Code for non-cancer illness. If the participant was uncertain of the type of illness they had had, then they described it to the interviewer (a trained nurse) who attempted to place it within the coding tree. If the illness could not be located in the coding tree then the interviewer entered a free-text description of it. These free-text descriptions were subsequently examined by a doctor and, where possible, matched to entries in the coding tree. Free-text descriptions which could not be matched with very high probability have been marked as unclassifiable.-Variable type:binary
UK Biobank	Tinnitus: Yes, but not now, but have in the past	StimUD EUR Meta	0.1598	0.08683	1.841	0.06569	0.01739	0.00376	0.9904	0.006627	0.003061	0.005234	https://docs.google.com/spreadsheets/d/1kvPoupSzsSFBNSztMzl04xMoSC3Kcx3CrjVf4yBmESU/edit?ts=5b5f17db#gid=227859291	PHESANT Transformation:4803_0 || CAT-SINGLE || CAT-SINGLE-BINARY-VAR: 14 || Inc(>=10): 14(13080) ||-Notes:ACE touchscreen question Do you get or have you had noises (such as ringing or buzzing) in your head or in one or both ears that lasts for more than five minutes at a time? ~F4803~ was collected from all participants except those who indicated they were completely deaf, as defined by their answers to ~F2247~-Variable type:binary
MVP	Disorders of the pituitary gland and its hypothalamic control	StimUD EUR Meta	0.2368	0.1287	1.84	0.06574	0.0018	0.0009	0.9926	0.0065	0.0013344	0.0049	https://phenomics.va.ornl.gov/web/cipher/pheweb	https://www.science.org/doi/10.1126/science.adj1703
MVP	Other venous embolism and thrombosis	StimUD EUR Meta	0.07982	0.04338	1.84	0.06574	0.0267	0.004	1.1585	0.0191	0.020049	0.0056	https://phenomics.va.ornl.gov/web/cipher/pheweb	https://www.science.org/doi/10.1126/science.adj2174
UK Biobank	Activities undertaken to treat depression: Other therapeutic activities such as mindfulness, yoga or art classes	StimUD EUR Meta	0.1301	0.07074	1.839	0.06584	0.02752	0.004151	0.9979	0.007104	0.004208	0.005418	https://docs.google.com/spreadsheets/d/1kvPoupSzsSFBNSztMzl04xMoSC3Kcx3CrjVf4yBmESU/edit?ts=5b5f17db#gid=227859291	PHESANT Transformation:20547_0 || CAT-MUL-BINARY-VAR 3 || Indicator name x20446_0_0 || Remove indicator var NAs: 243128 || Remove indicator var <0: 303 || Removed 0 examples != 3 but with missing value (<0) || sample 108564/9199(117763) ||-Notes:Question asked: Did you ever try talking therapies for these problems, or other structured activities you regard as therapeutic? Include only those you attended more than once. Participant was offered a set of options which have been combined here into a single answer Question was asked when ~F20446~ was Yes or ~F20441~ was Yes.-Variable type:binary
UK Biobank	Diagnoses - main ICD10: M72 Fibroblastic disorders	StimUD EUR Meta	0.1269	0.06904	1.839	0.06596	0.01211	0.00285	1.041	0.01893	0.0006518	0.005379	https://docs.google.com/spreadsheets/d/1kvPoupSzsSFBNSztMzl04xMoSC3Kcx3CrjVf4yBmESU/edit?ts=5b5f17db#gid=227859291	PHESANT Transformation:NA-Notes:NA-Variable type:categorical-Phenotype ID:M72
MVP	Disorder of skin and subcutaneous tissue NO	StimUD EUR Meta	0.1109	0.06037	1.838	0.06612	0.0115	0.002	1.044	0.0095	0.00064205	0.0051	https://phenomics.va.ornl.gov/web/cipher/pheweb	https://www.science.org/doi/10.1126/science.adj2548
MVP (EUR)	Disorder of skin and subcutaneous tissue NO	StimUD EUR Meta	0.1109	0.06037	1.837	0.06615	0.01149	0.001972	1.044	0.009535	0.0006435	0.005075	https://ftp.ncbi.nlm.nih.gov/dbgap/studies/phs002453/analyses/GIA/	Phe_689. PheCodes_Dermatological System
UK Biobank	Illness, injury, bereavement, stress in last 2 years: Death of a close relative	StimUD EUR Meta	0.1508	0.08214	1.836	0.06639	0.006448	0.001296	1.001	0.006862	0.01437	0.006019	https://docs.google.com/spreadsheets/d/1kvPoupSzsSFBNSztMzl04xMoSC3Kcx3CrjVf4yBmESU/edit?ts=5b5f17db#gid=227859291	PHESANT Transformation:6145_0 || CAT-MUL-BINARY-VAR 3 || NO_NAN Remove NA participants 512 || Removed 1846 examples != 3 but with missing value (<0) || sample 283531/75305(358836) ||-Notes:ACE touchscreen question In the last 2 years have you experienced any of the following? (You can select more than one answer) The following checks were performed: If code -7 was selected, then no additional choices were allowed. If code -3 was selected, then no additional choices were allowed.-Variable type:binary
MVP	Pulmonary embolism and infarction, acute	StimUD EUR Meta	0.09246	0.05038	1.835	0.06648	0.0131	0.0019	1.0638	0.0114	0.006374	0.0049	https://phenomics.va.ornl.gov/web/cipher/pheweb	https://www.science.org/doi/10.1126/science.adj2079
MVP	Paroxysmal supraventricular tachycardia	StimUD EUR Meta	0.1593	0.08685	1.834	0.06667	0.0049	0.0012	1.0237	0.0079	0.0028784	0.005	https://phenomics.va.ornl.gov/web/cipher/pheweb	https://www.science.org/doi/10.1126/science.adj2111
MVP	Anal and rectal conditions	StimUD EUR Meta	0.1414	0.07713	1.834	0.06673	0.0061	0.0011	1.0126	0.0071	0.016238	0.0057	https://phenomics.va.ornl.gov/web/cipher/pheweb	https://www.science.org/doi/10.1126/science.adj2362
MVP (EUR)	Secondary malignancy of respiratory organs	StimUD EUR Meta	0.2919	0.1592	1.833	0.06678	0.001657	0.0009081	1.017	0.006899	-0.002267	0.005066	https://ftp.ncbi.nlm.nih.gov/dbgap/studies/phs002453/analyses/GIA/	Phe_198_2. PheCodes_Neoplasms
UK Biobank	Medication for cholesterol, blood pressure, diabetes, or take exogenous hormones: Blood pressure medication	StimUD EUR Meta	0.07657	0.04178	1.832	0.06689	0.1039	0.006793	1.064	0.01371	0.001151	0.006598	https://docs.google.com/spreadsheets/d/1kvPoupSzsSFBNSztMzl04xMoSC3Kcx3CrjVf4yBmESU/edit?ts=5b5f17db#gid=227859291	PHESANT Transformation:6153_0 || CAT-MUL-BINARY-VAR 2 || NO_NAN Remove NA participants 167294 || Removed 752 examples != 2 but with missing value (<0) || sample 159629/33519(193148) ||-Notes:ACE touchscreen question Do you regularly take any of the following medications? (You can select more than one answer) The following checks were performed: If code -7 was selected, then no additional choices were allowed. If code -1 was selected, then no additional choices were allowed. If code -3 was selected, then no additional choices were allowed. If the participant activated the Help button they were shown the message: If you are not sure if you take any of the types of medications, enter Do not know. You will be asked to provide all of the medications that you take later in the visit.-Variable type:binary
MVP	Poisoning by antibiotics	StimUD EUR Meta	0.2654	0.145	1.83	0.06718	0.0017	0.001	1.0137	0.0065	0.011671	0.0048	https://phenomics.va.ornl.gov/web/cipher/pheweb	https://www.science.org/doi/10.1126/science.adj2813
MVP	Takes medication for memory loss or impairment?	StimUD EUR Meta	0.3622	0.1979	1.83	0.06721	0.0021	0.0014	1.0192	0.0069	0.015231	0.0052	https://phenomics.va.ornl.gov/web/cipher/pheweb	https://www.science.org/doi/10.1126/science.adj1474
UK Biobank	Chest pain felt during physical activity	StimUD EUR Meta	0.3128	0.1709	1.83	0.06725	0.0137	0.007306	1.003	0.006695	-0.0008048	0.005518	https://docs.google.com/spreadsheets/d/1kvPoupSzsSFBNSztMzl04xMoSC3Kcx3CrjVf4yBmESU/edit?ts=5b5f17db#gid=227859291	PHESANT Transformation:6015_0|| CAT-SINGLE || reassignments: 2=NA || reorder 0|2|1 || Inc(>=10): 1(52067) || Inc(>=10): 3(1944) || CAT-SINGLE-BINARY || sample 52067/1944(54011) ||-Notes:Exercise safety question 2, asked prior to fitness test Do you feel pain in your chest when you do physical activity-Variable type:binary
MVP	Derangement of joint, non-traumatic	StimUD EUR Meta	0.1748	0.09555	1.829	0.06741	0.0044	0.0011	1.026	0.0077	0.0010473	0.0055	https://phenomics.va.ornl.gov/web/cipher/pheweb	https://www.science.org/doi/10.1126/science.adj2685
UK Biobank	is_female, based on inferred genetic sex	StimUD EUR Meta	0.1477	0.08076	1.829	0.06744	0.008648	0.001467	1.027	0.007542	-0.004769	0.005217	https://docs.google.com/spreadsheets/d/1kvPoupSzsSFBNSztMzl04xMoSC3Kcx3CrjVf4yBmESU/edit?ts=5b5f17db#gid=227859291	PHESANT Transformation:NA-Notes:NA-Variable type:categorical-Phenotype ID:is_female
UK Biobank	Actinic keratosis	StimUD EUR Meta	0.2211	0.1215	1.819	0.06885	0.003034	0.001283	0.9992	0.007419	-0.005776	0.005001	https://docs.google.com/spreadsheets/d/1kvPoupSzsSFBNSztMzl04xMoSC3Kcx3CrjVf4yBmESU/edit?ts=5b5f17db#gid=227859291	PHESANT Transformation:NA-Notes:NA-Variable type:categorical-Phenotype ID:L12_ACTINKERA
MVP	sodium (maximum, inv-norm transformed)	StimUD EUR Meta	0.06371	0.03502	1.819	0.06887	0.0787	0.0053	1.3766	0.0215	0.017418	0.0064	https://phenomics.va.ornl.gov/web/cipher/pheweb	https://www.science.org/doi/10.1126/science.adj2905
UK Biobank	Diagnoses - main ICD10: E04 Other non-toxic goitre	StimUD EUR Meta	0.1519	0.08357	1.818	0.06902	0.004887	0.001345	1.005	0.007296	-0.008798	0.00473	https://docs.google.com/spreadsheets/d/1kvPoupSzsSFBNSztMzl04xMoSC3Kcx3CrjVf4yBmESU/edit?ts=5b5f17db#gid=227859291	PHESANT Transformation:NA-Notes:NA-Variable type:categorical-Phenotype ID:E04
UK Biobank	Diagnoses - main ICD10: Z47 Other orthopaedic follow-up care	StimUD EUR Meta	0.195	0.1073	1.817	0.06917	0.003138	0.00125	1	0.007178	0.005511	0.005038	https://docs.google.com/spreadsheets/d/1kvPoupSzsSFBNSztMzl04xMoSC3Kcx3CrjVf4yBmESU/edit?ts=5b5f17db#gid=227859291	PHESANT Transformation:NA-Notes:NA-Variable type:categorical-Phenotype ID:Z47
UK Biobank	FI1 : numeric addition test	StimUD EUR Meta	-0.2496	0.1374	-1.816	0.06938	0.009285	0.003541	1.008	0.006421	-0.0024	0.005884	https://docs.google.com/spreadsheets/d/1kvPoupSzsSFBNSztMzl04xMoSC3Kcx3CrjVf4yBmESU/edit?ts=5b5f17db#gid=227859291	PHESANT Transformation:4935_0|| CAT-SINGLE || reassignments: 13=0|14=0|15=1|16=0|17=0|-1=0 || Inc(>=10): 1(111965) || Inc(>=10): 0(4758) || CAT-SINGLE-BINARY || sample 4758/111965(116723) ||-Notes:ACE touchscreen question Add the following numbers together: 1 2 3 4 5 - is the answer?. Part 1 of Fluid Intelligence test. Asked to choose from 13, 14, 15, 16 or 17.-Variable type:binary
MVP (EUR)	Acute appendicitis	StimUD EUR Meta	0.2337	0.1288	1.814	0.06962	0.001875	0.0009223	1.016	0.006123	0.007589	0.005304	https://ftp.ncbi.nlm.nih.gov/dbgap/studies/phs002453/analyses/GIA/	Phe_540_11. PheCodes_Digestive System
MVP	Acute appendicitis	StimUD EUR Meta	0.2337	0.1288	1.814	0.0697	0.0019	0.0009	1.0156	0.0061	0.0075883	0.0053	https://phenomics.va.ornl.gov/web/cipher/pheweb	https://www.science.org/doi/10.1126/science.adj2330
MVP	Obesity	StimUD EUR Meta	-0.05612	0.03099	-1.811	0.07018	0.1493	0.0073	1.4216	0.0198	0.0059613	0.0081	https://phenomics.va.ornl.gov/web/cipher/pheweb	https://www.science.org/doi/10.1126/science.adj1772
UK Biobank	Diagnoses - main ICD10: Z42 Follow-up care involving plastic surgery	StimUD EUR Meta	0.1938	0.1071	1.809	0.07042	0.003229	0.001271	1.009	0.0068	0.004411	0.005286	https://docs.google.com/spreadsheets/d/1kvPoupSzsSFBNSztMzl04xMoSC3Kcx3CrjVf4yBmESU/edit?ts=5b5f17db#gid=227859291	PHESANT Transformation:NA-Notes:NA-Variable type:categorical-Phenotype ID:Z42
MVP (EUR)	Dyspepsia and other specified disorders of function of stomach	StimUD EUR Meta	0.6758	0.3744	1.805	0.0711	0.0009435	0.0009728	1.032	0.006723	0.01416	0.005414	https://ftp.ncbi.nlm.nih.gov/dbgap/studies/phs002453/analyses/GIA/	Phe_536_8. PheCodes_Digestive System
MVP	Contact dermatitis and other eczema due to plants [except food]	StimUD EUR Meta	0.2014	0.1116	1.805	0.07112	0.003	0.0011	1.0102	0.0076	0.0032657	0.0053	https://phenomics.va.ornl.gov/web/cipher/pheweb	https://www.science.org/doi/10.1126/science.adj2804
UK Biobank	Treatment/medication code: spiriva 18micrograms inhalation capsule	StimUD EUR Meta	0.2651	0.1471	1.802	0.07155	0.002517	0.001195	1.004	0.006798	0.006938	0.005173	https://docs.google.com/spreadsheets/d/1kvPoupSzsSFBNSztMzl04xMoSC3Kcx3CrjVf4yBmESU/edit?ts=5b5f17db#gid=227859291	PHESANT Transformation:20003_0 || CAT-MUL-BINARY-VAR 1141182632 || Indicator name x137_0_0 || Remove indicator var NAs: 53 || Remove indicator var <0: 0 || Removed 0 examples != 1141182632 but with missing value (<0) || sample 360602/539(361141) ||-Notes:Code for treatment Negative codes indicate free-text entry.-Variable type:binary
ENIGMA	Putamen volume	StimUD EUR Meta	0.1134	0.06294	1.802	0.07157	0.2863	0.04298	0.949	0.006985	-0.009224	0.005356	http://enigma.ini.usc.edu/	GWAS of subcortical volumes (ENIGMA2)
MVP	Hydronephrosis	StimUD EUR Meta	0.2076	0.1153	1.801	0.07165	0.0029	0.001	1.0247	0.0069	-0.0036386	0.0051	https://phenomics.va.ornl.gov/web/cipher/pheweb	https://www.science.org/doi/10.1126/science.adj2442
UK Biobank	Venous thromboembolism	StimUD EUR Meta	0.1205	0.06701	1.799	0.07203	0.009784	0.00194	1.014	0.009047	0.000221	0.005251	https://docs.google.com/spreadsheets/d/1kvPoupSzsSFBNSztMzl04xMoSC3Kcx3CrjVf4yBmESU/edit?ts=5b5f17db#gid=227859291	PHESANT Transformation:NA-Notes:NA-Variable type:categorical-Phenotype ID:I9_VTE
MVP	Coagulation defects	StimUD EUR Meta	0.1164	0.06471	1.798	0.07217	0.0087	0.0024	1.0556	0.0092	0.0096964	0.0052	https://phenomics.va.ornl.gov/web/cipher/pheweb	https://www.science.org/doi/10.1126/science.adj1797
MVP	Biological Grandparent (paternal): Depression	StimUD EUR Meta	0.1589	0.08868	1.792	0.07306	0.0053	0.0015	0.9994	0.0066	0.00082629	0.0048	https://phenomics.va.ornl.gov/web/cipher/pheweb	https://www.science.org/doi/10.1126/science.adj1504
MVP	Actinic keratosis	StimUD EUR Meta	0.07482	0.04185	1.788	0.07377	0.0661	0.0161	1.3997	0.0823	-0.0043694	0.0068	https://phenomics.va.ornl.gov/web/cipher/pheweb	https://www.science.org/doi/10.1126/science.adj2574
UK Biobank	Interpolated Age of participant when cancer first diagnosed	StimUD EUR Meta	-0.4391	0.2458	-1.787	0.074	0.01674	0.01492	1.005	0.006807	-0.002668	0.00492	https://docs.google.com/spreadsheets/d/1kvPoupSzsSFBNSztMzl04xMoSC3Kcx3CrjVf4yBmESU/edit?ts=5b5f17db#gid=227859291	PHESANT Transformation:20007_0|| CONTINUOUS MAIN || reassignments: -1=NA|-3=NA || CONTINUOUS || ||-Notes:This is the interpolated time when the participant indicated the corresponding cancer was first diagnosed by a doctor, given as their estimated age. If the participant gave a calendar year, then the best-fit time is their age at the mid-point of that year. For example if the year was given as 1970, and the participant was born on 1 April 1950, then their age on 1st July 1970 is 20.25 then the value presented is 1970.5 If the participant gave their age then the value presented is the fractional year corresponding to the mid-point of that age. For example, if the participant said they were 30 years old then the value is 30.5 Interpolated values before the date of birth were truncated forwards to that time. Interpolated values after the time of data acquisition were truncated back to that time.-Variable type:continuous_raw
MVP	Phlebitis and thrombophlebitis of lower extremities	StimUD EUR Meta	0.1656	0.09276	1.785	0.07419	0.0037	0.0012	1.0112	0.0075	0.0015652	0.0051	https://phenomics.va.ornl.gov/web/cipher/pheweb	https://www.science.org/doi/10.1126/science.adj2173
MVP	hemoglobin A1c (HbA1c, mean, inv-norm transformed)	StimUD EUR Meta	-0.05598	0.03138	-1.784	0.07442	0.2868	0.0199	2.1683	0.09	-0.010418	0.0101	https://phenomics.va.ornl.gov/web/cipher/pheweb	https://www.science.org/doi/10.1126/science.adj1183
UK Biobank	Palmar fascial fibromatosis [Dupuytren]	StimUD EUR Meta	0.1165	0.06531	1.784	0.07447	0.01341	0.002886	1.038	0.01875	0.0002175	0.005536	https://docs.google.com/spreadsheets/d/1kvPoupSzsSFBNSztMzl04xMoSC3Kcx3CrjVf4yBmESU/edit?ts=5b5f17db#gid=227859291	PHESANT Transformation:NA-Notes:NA-Variable type:categorical-Phenotype ID:M13_DUPUTRYEN
MVP	eosinophil (absolute count, mean, inv-norm transformed)	StimUD EUR Meta	0.0487	0.02731	1.783	0.07454	0.2647	0.031	1.7887	0.0772	-0.0012212	0.0087	https://phenomics.va.ornl.gov/web/cipher/pheweb	https://www.science.org/doi/10.1126/science.adj1308
MVP	Palpitations	StimUD EUR Meta	0.09662	0.05423	1.782	0.07481	0.0127	0.0013	1.047	0.0087	0.0067312	0.0053	https://phenomics.va.ornl.gov/web/cipher/pheweb	https://www.science.org/doi/10.1126/science.adj2125
MVP	Ganglion and cyst of synovium, tendon, and bursa	StimUD EUR Meta	0.1639	0.09203	1.781	0.07499	0.0038	0.001	1.0098	0.0072	0.003051	0.0052	https://phenomics.va.ornl.gov/web/cipher/pheweb	https://www.science.org/doi/10.1126/science.adj2642
UK Biobank	Magnesium	StimUD EUR Meta	-0.1589	0.0893	-1.78	0.07511	0.03611	0.009838	1.013	0.007957	-0.00597	0.004977	https://docs.google.com/spreadsheets/d/1kvPoupSzsSFBNSztMzl04xMoSC3Kcx3CrjVf4yBmESU/edit?ts=5b5f17db#gid=227859291	PHESANT Transformation:100017_0|| CONTINUOUS MAIN || CONTINUOUS || ||-Notes:Magnesium. Estimated intake, based on food and beverage consumption yesterday, excluding any supplements.-Variable type:continuous_raw
UK Biobank	Treatment/medication code: sumatriptan	StimUD EUR Meta	-0.2151	0.1209	-1.779	0.07523	0.00265	0.001358	1.012	0.00742	0.002297	0.00557	https://docs.google.com/spreadsheets/d/1kvPoupSzsSFBNSztMzl04xMoSC3Kcx3CrjVf4yBmESU/edit?ts=5b5f17db#gid=227859291	PHESANT Transformation:20003_0 || CAT-MUL-BINARY-VAR 1140884412 || Indicator name x137_0_0 || Remove indicator var NAs: 53 || Remove indicator var <0: 0 || Removed 0 examples != 1140884412 but with missing value (<0) || sample 360155/986(361141) ||-Notes:Code for treatment Negative codes indicate free-text entry.-Variable type:binary
MVP	Calculus of kidney	StimUD EUR Meta	0.06682	0.03758	1.778	0.0754	0.0405	0.0032	1.2567	0.0183	-0.0041395	0.0059	https://phenomics.va.ornl.gov/web/cipher/pheweb	https://www.science.org/doi/10.1126/science.adj2439
UK Biobank	Diagnoses - main ICD10: C15 Malignant neoplasm of oesophagus	StimUD EUR Meta	0.2679	0.1508	1.776	0.07565	0.001928	0.001203	1.01	0.006753	-0.004583	0.004844	https://docs.google.com/spreadsheets/d/1kvPoupSzsSFBNSztMzl04xMoSC3Kcx3CrjVf4yBmESU/edit?ts=5b5f17db#gid=227859291	PHESANT Transformation:NA-Notes:NA-Variable type:categorical-Phenotype ID:C15
UK Biobank	Other specified/unspecified soft tissue disorders	StimUD EUR Meta	0.1783	0.1005	1.774	0.07612	0.004707	0.00171	0.9951	0.008285	0.003018	0.005201	https://docs.google.com/spreadsheets/d/1kvPoupSzsSFBNSztMzl04xMoSC3Kcx3CrjVf4yBmESU/edit?ts=5b5f17db#gid=227859291	PHESANT Transformation:NA-Notes:NA-Variable type:categorical-Phenotype ID:M13_SOFTTISSUENAS
MVP	Acquired absence of limb	StimUD EUR Meta	0.1362	0.07686	1.772	0.07641	0.0057	0.0012	1.0275	0.0083	0.0034739	0.0052	https://phenomics.va.ornl.gov/web/cipher/pheweb	https://www.science.org/doi/10.1126/science.adj1556
MVP	Takes medication for Dementia (includes Alzheimer's, Vascular, etc.)?	StimUD EUR Meta	0.2411	0.1361	1.771	0.07659	0.0032	0.0014	0.9918	0.0069	0.010834	0.005	https://phenomics.va.ornl.gov/web/cipher/pheweb	https://www.science.org/doi/10.1126/science.adj1468
MVP	Right bundle branch block	StimUD EUR Meta	0.1163	0.0657	1.77	0.07671	0.0084	0.0013	1.023	0.0081	-0.0031483	0.0053	https://phenomics.va.ornl.gov/web/cipher/pheweb	https://www.science.org/doi/10.1126/science.adj2102
MVP (EUR)	Malignant neoplasm of rectum, rectosigmoid junction, and anus	StimUD EUR Meta	0.2931	0.1659	1.767	0.07727	0.001717	0.001014	1.005	0.007564	0.005133	0.00509	https://ftp.ncbi.nlm.nih.gov/dbgap/studies/phs002453/analyses/GIA/	Phe_153_3. PheCodes_Neoplasms
UK Biobank	Diagnoses - main ICD10: M67 Other disorders of synovium and tendon	StimUD EUR Meta	0.1774	0.1005	1.765	0.0776	0.003692	0.00126	0.9937	0.0071	0.0008249	0.005132	https://docs.google.com/spreadsheets/d/1kvPoupSzsSFBNSztMzl04xMoSC3Kcx3CrjVf4yBmESU/edit?ts=5b5f17db#gid=227859291	PHESANT Transformation:NA-Notes:NA-Variable type:categorical-Phenotype ID:M67
MVP	Sexually transmitted infections (not HIV or hepatitis)	StimUD EUR Meta	0.1894	0.1074	1.763	0.07782	0.0021	0.0009	1.0014	0.007	0.036367	0.0052	https://phenomics.va.ornl.gov/web/cipher/pheweb	https://www.science.org/doi/10.1126/science.adj1535
UK Biobank	Energy	StimUD EUR Meta	-0.1607	0.09117	-1.763	0.07788	0.03221	0.009138	1.008	0.006868	-0.005133	0.005142	https://docs.google.com/spreadsheets/d/1kvPoupSzsSFBNSztMzl04xMoSC3Kcx3CrjVf4yBmESU/edit?ts=5b5f17db#gid=227859291	PHESANT Transformation:100002_0|| CONTINUOUS MAIN || CONTINUOUS || ||-Notes:Total energy. Estimated intake, based on food and beverage consumption yesterday, excluding any supplements.-Variable type:continuous_raw
MVP	Folate-deficiency anemia	StimUD EUR Meta	0.4032	0.2287	1.763	0.07796	0.0012	0.001	1.008	0.0073	0.001794	0.0056	https://phenomics.va.ornl.gov/web/cipher/pheweb	https://www.science.org/doi/10.1126/science.adj1785
UK Biobank	Workplace full of chemical or other fumes: Rarely/never	StimUD EUR Meta	-0.1898	0.1079	-1.759	0.07852	0.01594	0.004673	0.9997	0.006728	-0.0008666	0.004989	https://docs.google.com/spreadsheets/d/1kvPoupSzsSFBNSztMzl04xMoSC3Kcx3CrjVf4yBmESU/edit?ts=5b5f17db#gid=227859291	PHESANT Transformation:22610_0 || CAT-MUL-BINARY-VAR 0 || NO_NAN Remove NA participants 270338 || Removed 512 examples != 0 but with missing value (<0) || sample 4986/85358(90344) ||-Notes:Participant asked Thinking about the place where you worked: Was it full of chemical or other fumes? Participants were allowed to skip answering this question.-Variable type:binary
UK Biobank	Age diabetes diagnosed	StimUD EUR Meta	0.2663	0.1515	1.758	0.0787	0.04149	0.02903	1.01	0.006871	-0.001975	0.005206	https://docs.google.com/spreadsheets/d/1kvPoupSzsSFBNSztMzl04xMoSC3Kcx3CrjVf4yBmESU/edit?ts=5b5f17db#gid=227859291	PHESANT Transformation:2976_0|| INTEGER || reassignments: -1=NA|-3=NA || CONTINUOUS || ||-Notes:ACE touchscreen question What was your age when the diabetes was first diagnosed? The following checks were performed: If answer If answer > Participants age then rejected If answer If answer > 69 then participant asked to confirm If the participant activated the Help button they were shown the message: If you are unsure, please provide an estimate or select Do not know. ~F2976~ was collected from men who indicated that a doctor had told them they have diabetes, as defined by their answers to ~F2443~ and all women except those who indicated they had diabetes only during pregnancy, as defined by their answers to ~F2443~-Variable type:continuous_raw
UK Biobank	Treatment/medication code: calcium carbonate+cholecalciferol 1.25g/5micrograms tablet	StimUD EUR Meta	-0.2598	0.1478	-1.758	0.07873	0.002982	0.001353	0.9838	0.008532	0.01049	0.006274	https://docs.google.com/spreadsheets/d/1kvPoupSzsSFBNSztMzl04xMoSC3Kcx3CrjVf4yBmESU/edit?ts=5b5f17db#gid=227859291	PHESANT Transformation:20003_0 || CAT-MUL-BINARY-VAR 1140871052 || Indicator name x137_0_0 || Remove indicator var NAs: 53 || Remove indicator var <0: 0 || Removed 0 examples != 1140871052 but with missing value (<0) || sample 360989/152(361141) ||-Notes:Code for treatment Negative codes indicate free-text entry.-Variable type:binary
MVP	Chronic ulcer of unspecified site	StimUD EUR Meta	0.2005	0.1141	1.757	0.07886	0.0029	0.0011	1.0389	0.0078	0.0056078	0.0052	https://phenomics.va.ornl.gov/web/cipher/pheweb	https://www.science.org/doi/10.1126/science.adj2594
MVP (EUR)	Chronic ulcer of unspecified site	StimUD EUR Meta	0.2005	0.1141	1.757	0.07886	0.002939	0.00109	1.039	0.007813	0.005607	0.00525	https://ftp.ncbi.nlm.nih.gov/dbgap/studies/phs002453/analyses/GIA/	Phe_707_3. PheCodes_Dermatological System
UK Biobank	6mm weak meridian (left)	StimUD EUR Meta	0.07333	0.04174	1.757	0.07897	0.3198	0.02636	1.12	0.02216	-0.00123	0.006496	https://docs.google.com/spreadsheets/d/1kvPoupSzsSFBNSztMzl04xMoSC3Kcx3CrjVf4yBmESU/edit?ts=5b5f17db#gid=227859291	PHESANT Transformation:5097_0|| CONTINUOUS MAIN || CONTINUOUS || ||-Notes:This is the weak meridian of keratometry results taken at 3mm for the left eye-Variable type:continuous_raw
MVP	Atherosclerosis of native arteries of the extremities with ulceration or gangrene	StimUD EUR Meta	0.2251	0.1282	1.755	0.07926	0.0022	0.0011	1.0359	0.008	0.0035132	0.0055	https://phenomics.va.ornl.gov/web/cipher/pheweb	https://www.science.org/doi/10.1126/science.adj2152
UK Biobank	Headaches for 3+ months	StimUD EUR Meta	0.1134	0.06463	1.755	0.07929	0.04858	0.006915	1.011	0.007226	-0.008919	0.004726	https://docs.google.com/spreadsheets/d/1kvPoupSzsSFBNSztMzl04xMoSC3Kcx3CrjVf4yBmESU/edit?ts=5b5f17db#gid=227859291	PHESANT Transformation:3799_0|| CAT-SINGLE || Inc(>=10): 1(32075) || Inc(>=10): 0(38106) || CAT-SINGLE-BINARY || sample 38106/32075(70181) ||-Notes:ACE touchscreen question Have you had headaches for more than 3 months? ~F3799~ was collected from participants who indicated that in the last month they experienced headache that interfered with their usual activities, as defined by their answers to ~F6159~-Variable type:binary
UK Biobank	Non-cancer illness code, self-reported: multiple sclerosis	StimUD EUR Meta	0.2529	0.1442	1.754	0.0795	0.002202	0.001156	1.017	0.006928	-0.007827	0.005024	https://docs.google.com/spreadsheets/d/1kvPoupSzsSFBNSztMzl04xMoSC3Kcx3CrjVf4yBmESU/edit?ts=5b5f17db#gid=227859291	PHESANT Transformation:20002_0 || CAT-MUL-BINARY-VAR 1261 || Indicator name x135_0_0 || Remove indicator var NAs: 53 || Remove indicator var <0: 0 || Removed 0 examples != 1261 but with missing value (<0) || sample 359815/1326(361141) ||-Notes:Code for non-cancer illness. If the participant was uncertain of the type of illness they had had, then they described it to the interviewer (a trained nurse) who attempted to place it within the coding tree. If the illness could not be located in the coding tree then the interviewer entered a free-text description of it. These free-text descriptions were subsequently examined by a doctor and, where possible, matched to entries in the coding tree. Free-text descriptions which could not be matched with very high probability have been marked as unclassifiable.-Variable type:binary
UK Biobank	Age hayfever or allergic rhinitis diagnosed by doctor	StimUD EUR Meta	0.1724	0.09849	1.751	0.08003	0.08156	0.02152	1.01	0.006976	0.00173	0.005307	https://docs.google.com/spreadsheets/d/1kvPoupSzsSFBNSztMzl04xMoSC3Kcx3CrjVf4yBmESU/edit?ts=5b5f17db#gid=227859291	PHESANT Transformation:22146_0|| INTEGER || CONTINUOUS || ||-Notes:User was asked the age at which doctor diagnosed hayfever or allergic rhinitis-Variable type:continuous_raw
UK Biobank	Age asthma diagnosed by doctor	StimUD EUR Meta	0.1553	0.08877	1.75	0.08019	0.194	0.04671	0.9938	0.007121	-0.003482	0.005391	https://docs.google.com/spreadsheets/d/1kvPoupSzsSFBNSztMzl04xMoSC3Kcx3CrjVf4yBmESU/edit?ts=5b5f17db#gid=227859291	PHESANT Transformation:22147_0|| INTEGER || CONTINUOUS || ||-Notes:User was asked the age at which doctor diagnosed asthma-Variable type:continuous_raw
UK Biobank	Bipolar and major depression status: Probable Recurrent major depression (moderate)	StimUD EUR Meta	0.1591	0.09097	1.749	0.08033	0.02389	0.005222	1	0.00674	0.01266	0.005147	https://docs.google.com/spreadsheets/d/1kvPoupSzsSFBNSztMzl04xMoSC3Kcx3CrjVf4yBmESU/edit?ts=5b5f17db#gid=227859291	PHESANT Transformation:20126_0 || CAT-SINGLE || CAT-SINGLE-BINARY-VAR: 4 || Inc(>=10): 4(10902) ||-Notes:Bipolar and major depression status. This derived data field has come from Professor Jill Pell from the Institute of Health &amp; Wellbeing, University of Glasgow. Methods on how these fields were derived can be found in the Additional Resources tab.-Variable type:binary
UK Biobank	Reason for glasses/contact lenses: For just reading/near work as you are getting older (called 'presbyopia')	StimUD EUR Meta	0.2245	0.1285	1.747	0.08071	0.002934	0.001326	1.089	0.007638	-0.006499	0.004947	https://docs.google.com/spreadsheets/d/1kvPoupSzsSFBNSztMzl04xMoSC3Kcx3CrjVf4yBmESU/edit?ts=5b5f17db#gid=227859291	PHESANT Transformation:6147_0 || CAT-MUL-BINARY-VAR 3 || Indicator name x2207_0_0 || Remove indicator var NAs: 179 || Remove indicator var <0: 338 || Removed 0 examples != 3 but with missing value (<0) || sample 329181/31496(360677) ||-Notes:ACE touchscreen question Why were you prescribed glasses/contacts? (You can select more than one answer) The following checks were performed: If code -1 was selected, then no additional choices were allowed. If code -3 was selected, then no additional choices were allowed. ~F6147~ was collected from participants who indicated they wear glasses or contact lenses to correct their vision, as defined by their answers to ~F2207~-Variable type:binary
UKB (EUR)	Hypertension	StimUD EUR Meta	0.201	0.1152	1.7452	0.0809	0.0035	0.0013	0.9943	0.006	-0.0014	0.0045	https://pubmed.ncbi.nlm.nih.gov/28135244/
UK Biobank	Ulcer of oesophagus	StimUD EUR Meta	0.1622	0.09295	1.745	0.08095	0.005411	0.001506	1.007	0.007455	0.003285	0.005406	https://docs.google.com/spreadsheets/d/1kvPoupSzsSFBNSztMzl04xMoSC3Kcx3CrjVf4yBmESU/edit?ts=5b5f17db#gid=227859291	PHESANT Transformation:NA-Notes:NA-Variable type:categorical-Phenotype ID:K11_OESULC
MVP	Apnea	StimUD EUR Meta	-0.2657	0.1525	-1.743	0.08142	0.0016	0.0009	1.0124	0.0071	0.0009344	0.0051	https://phenomics.va.ornl.gov/web/cipher/pheweb	https://www.science.org/doi/10.1126/science.adj2256
UK Biobank	Heart failure	StimUD EUR Meta	0.1699	0.09759	1.741	0.08176	0.004291	0.001288	1.003	0.006972	-0.003185	0.004955	https://docs.google.com/spreadsheets/d/1kvPoupSzsSFBNSztMzl04xMoSC3Kcx3CrjVf4yBmESU/edit?ts=5b5f17db#gid=227859291	PHESANT Transformation:NA-Notes:NA-Variable type:categorical-Phenotype ID:HEARTFAIL
UK Biobank	Heart failure, not strict	StimUD EUR Meta	0.1699	0.09759	1.741	0.08176	0.004291	0.001288	1.003	0.006972	-0.003185	0.004955	https://docs.google.com/spreadsheets/d/1kvPoupSzsSFBNSztMzl04xMoSC3Kcx3CrjVf4yBmESU/edit?ts=5b5f17db#gid=227859291	PHESANT Transformation:NA-Notes:NA-Variable type:categorical-Phenotype ID:I9_HEARTFAIL_NS
UK Biobank	Heart failure,strict	StimUD EUR Meta	0.1699	0.09759	1.741	0.08176	0.004291	0.001288	1.003	0.006972	-0.003185	0.004955	https://docs.google.com/spreadsheets/d/1kvPoupSzsSFBNSztMzl04xMoSC3Kcx3CrjVf4yBmESU/edit?ts=5b5f17db#gid=227859291	PHESANT Transformation:NA-Notes:NA-Variable type:categorical-Phenotype ID:I9_HEARTFAIL
UK Biobank	Illnesses of siblings: Diabetes	StimUD EUR Meta	0.1019	0.05866	1.737	0.08239	0.01788	0.002051	1.019	0.008475	0.002992	0.005332	https://docs.google.com/spreadsheets/d/1kvPoupSzsSFBNSztMzl04xMoSC3Kcx3CrjVf4yBmESU/edit?ts=5b5f17db#gid=227859291	PHESANT Transformation:20111_0 || CAT-MUL-BINARY-VAR 9 || NO_NAN Remove NA participants 52692 || Removed 28292 examples != 9 but with missing value (<0) || sample 256765/23446(280211) ||-Notes:This field contains the combined results of 2 ACE touchscreen questions, both asked Have any of your brothers or sisters suffered from any of the following diseases? (You can select more than one answer) for different sets of illnesses. For convenience, the illnesses were arbitrarily divided into two sets: Group 1 : Heart disease, Stroke, High blood pressure, Chronic bronchitis/emphysema, Alzheimer's disease/dementia, Diabetes. Group 2 : Parkinson's disease, Severe Depression, Lung cancer, Bowel cancer, Prostate cancer, Breast cancer. If any of codes -11, -13 or -17 were selected then no additional Group 1 choices were allowed. If any of codes -21, -23 or -27 were selected then no additional Group 2 choices were allowed. If the participant activated the Help button they were shown the message: Answer this question for blood relations only. Include any sisters or brothers who have died. If you are not sure if your sisters or brothers suffered from any of the listed illnesses please select Do not know. If more than one sister or brother has suffered from any of the listed illnesses, you only need to select the illness once. The information was collected from participants who indicated they were not adopted as a child, as defined by their answers to ~F1767~ and that they had at least one natural brother or sister, as defined by their answers to ~F1873~ and ~F1883~.-Variable type:binary
MVP	Renal dialysis	StimUD EUR Meta	0.1643	0.09464	1.736	0.08251	0.0036	0.0011	1.0278	0.0066	-0.0029939	0.0054	https://phenomics.va.ornl.gov/web/cipher/pheweb	https://www.science.org/doi/10.1126/science.adj2416
MVP	Biological Father: Kidney Disease	StimUD EUR Meta	-0.2702	0.1556	-1.736	0.0826	0.0025	0.0014	1.008	0.0067	0.0091962	0.0052	https://phenomics.va.ornl.gov/web/cipher/pheweb	https://www.science.org/doi/10.1126/science.adj1278
UK Biobank	Job SOC coding: Receptionists	StimUD EUR Meta	0.2088	0.1203	1.736	0.08264	0.01102	0.004588	0.9952	0.006816	-0.005208	0.005114	https://docs.google.com/spreadsheets/d/1kvPoupSzsSFBNSztMzl04xMoSC3Kcx3CrjVf4yBmESU/edit?ts=5b5f17db#gid=227859291	PHESANT Transformation:22617_0 || CAT-MUL-BINARY-VAR 4216 || NO_NAN Remove NA participants 270045 || Removed 0 examples != 4216 but with missing value (<0) || sample 89742/1407(91149) ||-Notes:Each self-coded job group was mapped to a 4-digit SOC2003 coding. In some cases several self-coded job groups map to the same SOC2003 coding as the input interface was designed to help untrained users classify their job according to the criteria/paths that would seem most natural to them. It was not thought practical to ask participants to code their job to the more detailed levels of the SOC2003 coding.-Variable type:binary
MVP	Septal Deviations/Turbinate Hypertrophy	StimUD EUR Meta	0.1627	0.09381	1.734	0.08288	0.0057	0.0012	1.0644	0.0078	0.013376	0.0056	https://phenomics.va.ornl.gov/web/cipher/pheweb	https://www.science.org/doi/10.1126/science.adj2196
MVP	albumin (maximum, inv-norm transformed)	StimUD EUR Meta	0.05944	0.03446	1.725	0.0845	0.0897	0.0073	1.4906	0.0262	0.0334	0.007	https://phenomics.va.ornl.gov/web/cipher/pheweb	https://www.science.org/doi/10.1126/science.adj1185
MVP	Takes medication for acute kidney disease with no current dialysis?	StimUD EUR Meta	0.1731	0.1005	1.722	0.08501	0.0045	0.0016	0.9938	0.0075	0.007988	0.0046	https://phenomics.va.ornl.gov/web/cipher/pheweb	https://www.science.org/doi/10.1126/science.adj1387
UK Biobank	6mm asymmetry index (left)	StimUD EUR Meta	-0.1269	0.07371	-1.722	0.08511	0.069	0.01209	1.022	0.006973	-0.0002773	0.005562	https://docs.google.com/spreadsheets/d/1kvPoupSzsSFBNSztMzl04xMoSC3Kcx3CrjVf4yBmESU/edit?ts=5b5f17db#gid=227859291	PHESANT Transformation:5157_0|| CONTINUOUS MAIN || CONTINUOUS || ||-Notes:This is the asymmetry index as part of the keratometry result taken at 6mm for the left eye-Variable type:continuous_raw
UK Biobank	Non-cancer illness code, self-reported: head injury	StimUD EUR Meta	0.1998	0.1162	1.72	0.08545	0.002826	0.001308	0.9955	0.006778	-0.001813	0.005282	https://docs.google.com/spreadsheets/d/1kvPoupSzsSFBNSztMzl04xMoSC3Kcx3CrjVf4yBmESU/edit?ts=5b5f17db#gid=227859291	PHESANT Transformation:20002_0 || CAT-MUL-BINARY-VAR 1266 || Indicator name x135_0_0 || Remove indicator var NAs: 53 || Remove indicator var <0: 0 || Removed 0 examples != 1266 but with missing value (<0) || sample 359911/1230(361141) ||-Notes:Code for non-cancer illness. If the participant was uncertain of the type of illness they had had, then they described it to the interviewer (a trained nurse) who attempted to place it within the coding tree. If the illness could not be located in the coding tree then the interviewer entered a free-text description of it. These free-text descriptions were subsequently examined by a doctor and, where possible, matched to entries in the coding tree. Free-text descriptions which could not be matched with very high probability have been marked as unclassifiable.-Variable type:binary
UK Biobank	Diagnoses - main ICD10: I50 Heart failure	StimUD EUR Meta	0.1729	0.1006	1.719	0.08561	0.003972	0.001233	1.004	0.006877	-0.003638	0.004903	https://docs.google.com/spreadsheets/d/1kvPoupSzsSFBNSztMzl04xMoSC3Kcx3CrjVf4yBmESU/edit?ts=5b5f17db#gid=227859291	PHESANT Transformation:NA-Notes:NA-Variable type:categorical-Phenotype ID:I50
MVP	Overweight, obesity and other hyperalimentation	StimUD EUR Meta	-0.05462	0.03179	-1.718	0.08573	0.1278	0.0064	1.3411	0.0182	0.0090452	0.0076	https://phenomics.va.ornl.gov/web/cipher/pheweb	https://www.science.org/doi/10.1126/science.adj1771
MVP	Takes medication for high cholesterol?	StimUD EUR Meta	-0.06535	0.03808	-1.716	0.08613	0.0709	0.0086	1.3083	0.0425	0.01601	0.0065	https://phenomics.va.ornl.gov/web/cipher/pheweb	https://www.science.org/doi/10.1126/science.adj1236
UK Biobank	Spondylopathies (FG)	StimUD EUR Meta	0.2409	0.1404	1.716	0.0862	0.002345	0.001279	0.9971	0.007614	-0.00397	0.005377	https://docs.google.com/spreadsheets/d/1kvPoupSzsSFBNSztMzl04xMoSC3Kcx3CrjVf4yBmESU/edit?ts=5b5f17db#gid=227859291	PHESANT Transformation:NA-Notes:NA-Variable type:categorical-Phenotype ID:SPONDYLOPATHY_FG
MVP (EUR)	Actinic keratosis	StimUD EUR Meta	0.0739	0.04313	1.713	0.08662	0.06663	0.01731	1.403	0.0892	-0.004423	0.006805	https://ftp.ncbi.nlm.nih.gov/dbgap/studies/phs002453/analyses/GIA/	Phe_702_1. PheCodes_Dermatological System
UK Biobank (EUR)	Apolipoprotein B	StimUD EUR Meta	0.06383	0.03729	1.712	0.08694	0.08703	0.01664	1.412	0.136	0.0002498	0.00703	https://pan-ukb-us-east-1.s3.amazonaws.com/sumstats_flat_files/biomarkers-30640-both_sexes-irnt.tsv.bgz	EUR: biomarkers : 30640 : Biological samples > Assay results > Blood assays > Blood biochemistry
MVP	AUDIT-C	StimUD EUR Meta	0.079	0.0462	1.7106	0.0871	0.0636	0.0045	1.0531	0.0102	0.0087	0.0063	https://pubmed.ncbi.nlm.nih.gov/30940813/
UK Biobank	Folate	StimUD EUR Meta	-0.1432	0.08374	-1.71	0.0873	0.03721	0.008994	1	0.007139	-0.004144	0.004928	https://docs.google.com/spreadsheets/d/1kvPoupSzsSFBNSztMzl04xMoSC3Kcx3CrjVf4yBmESU/edit?ts=5b5f17db#gid=227859291	PHESANT Transformation:100014_0|| CONTINUOUS MAIN || CONTINUOUS || ||-Notes:Folate. Estimated intake, based on food and beverage consumption yesterday, excluding any supplements.-Variable type:continuous_raw
MVP	Biological Mother: Alzheimer's / Other Dementia	StimUD EUR Meta	-0.1437	0.08407	-1.709	0.08745	0.0052	0.0018	1.0579	0.0139	-0.0060243	0.0048	https://phenomics.va.ornl.gov/web/cipher/pheweb	https://www.science.org/doi/10.1126/science.adj1449
UK Biobank	Intra-ocular pressure, Goldmann-correlated (left)	StimUD EUR Meta	-0.06776	0.03968	-1.708	0.08766	0.167	0.01316	1.06	0.01388	0.01045	0.005965	https://docs.google.com/spreadsheets/d/1kvPoupSzsSFBNSztMzl04xMoSC3Kcx3CrjVf4yBmESU/edit?ts=5b5f17db#gid=227859291	PHESANT Transformation:5263_0|| CONTINUOUS MAIN || CONTINUOUS || ||-Notes:goldmann-correlated intraocular pressure for left eye-Variable type:continuous_raw
MVP	Keratoconjunctivitis	StimUD EUR Meta	0.202	0.1184	1.706	0.08804	0.0025	0.001	1.0259	0.0073	0.0019621	0.0051	https://phenomics.va.ornl.gov/web/cipher/pheweb	https://www.science.org/doi/10.1126/science.adj2002
UK Biobank	Job SOC coding: Higher education teaching professionals	StimUD EUR Meta	-0.1456	0.08535	-1.706	0.08806	0.02268	0.005075	0.9976	0.006703	-0.01013	0.005242	https://docs.google.com/spreadsheets/d/1kvPoupSzsSFBNSztMzl04xMoSC3Kcx3CrjVf4yBmESU/edit?ts=5b5f17db#gid=227859291	PHESANT Transformation:22617_0 || CAT-MUL-BINARY-VAR 2311 || NO_NAN Remove NA participants 270045 || Removed 0 examples != 2311 but with missing value (<0) || sample 88049/3100(91149) ||-Notes:Each self-coded job group was mapped to a 4-digit SOC2003 coding. In some cases several self-coded job groups map to the same SOC2003 coding as the input interface was designed to help untrained users classify their job according to the criteria/paths that would seem most natural to them. It was not thought practical to ask participants to code their job to the more detailed levels of the SOC2003 coding.-Variable type:binary
Global Biobank Meta-analysis Initiative	IPF (All Biobanks + Allen et al)	StimUD EUR Meta	0.09616	0.05639	1.705	0.08815	0.003441	0.0005476	1.024	0.009809	0.00987	0.00496	https://www.globalbiobankmeta.org/resources	https://www.sciencedirect.com/science/article/pii/S2666979X22001410?via%3Dihub
MVP	Vitamin D deficiency	StimUD EUR Meta	0.08143	0.04782	1.703	0.08861	0.0189	0.0065	1.0723	0.0165	0.018472	0.0063	https://phenomics.va.ornl.gov/web/cipher/pheweb	https://www.science.org/doi/10.1126/science.adj1725
UK Biobank	Whole body fat mass	StimUD EUR Meta	0.04599	0.02702	1.702	0.08871	0.2346	0.008765	1.087	0.02113	0.01716	0.007869	https://docs.google.com/spreadsheets/d/1kvPoupSzsSFBNSztMzl04xMoSC3Kcx3CrjVf4yBmESU/edit?ts=5b5f17db#gid=227859291	PHESANT Transformation:23100_0|| CONTINUOUS MAIN || CONTINUOUS || ||-Notes:Body composition estimation by impedance measurement. Fat mass Total fat mass in Kg, in 0.1Kg increments.-Variable type:continuous_raw
UK Biobank	Job SOC coding: Conference and exhibition managers	StimUD EUR Meta	0.2162	0.1271	1.701	0.08889	0.01475	0.005097	0.9919	0.008854	-0.00912	0.006943	https://docs.google.com/spreadsheets/d/1kvPoupSzsSFBNSztMzl04xMoSC3Kcx3CrjVf4yBmESU/edit?ts=5b5f17db#gid=227859291	PHESANT Transformation:22617_0 || CAT-MUL-BINARY-VAR 1222 || NO_NAN Remove NA participants 270045 || Removed 0 examples != 1222 but with missing value (<0) || sample 91045/104(91149) ||-Notes:Each self-coded job group was mapped to a 4-digit SOC2003 coding. In some cases several self-coded job groups map to the same SOC2003 coding as the input interface was designed to help untrained users classify their job according to the criteria/paths that would seem most natural to them. It was not thought practical to ask participants to code their job to the more detailed levels of the SOC2003 coding.-Variable type:binary
MVP	estimated glomerular filtration rate (eGFR, minimum, inv-norm transformed)	StimUD EUR Meta	-0.0528	0.03104	-1.701	0.08899	0.1558	0.0117	1.7006	0.0501	-0.017818	0.0081	https://phenomics.va.ornl.gov/web/cipher/pheweb	https://www.science.org/doi/10.1126/science.adj1306
UK Biobank	Cylindrical power (right)	StimUD EUR Meta	-0.123	0.07233	-1.7	0.08907	0.03314	0.005674	1.003	0.007228	0.001897	0.00533	https://docs.google.com/spreadsheets/d/1kvPoupSzsSFBNSztMzl04xMoSC3Kcx3CrjVf4yBmESU/edit?ts=5b5f17db#gid=227859291	PHESANT Transformation:5087_0|| CONTINUOUS MAIN || CONTINUOUS || ||-Notes:This is the cylindrical power of refractometry results for the right eye (0.00 indicates none)-Variable type:continuous_raw
MVP, GPC1	Openness	StimUD EUR Meta	0.084	0.0494	1.6987	0.0894	0.0474	0.0036	0.995	0.0082	-0.0062	0.0054	https://pubmed.ncbi.nlm.nih.gov/39134740/
UK Biobank	Hand grip strength (left)	StimUD EUR Meta	-0.05303	0.03122	-1.698	0.08943	0.1136	0.004914	1.092	0.01569	-0.002821	0.006352	https://docs.google.com/spreadsheets/d/1kvPoupSzsSFBNSztMzl04xMoSC3Kcx3CrjVf4yBmESU/edit?ts=5b5f17db#gid=227859291	PHESANT Transformation:46_0|| INTEGER || CONTINUOUS || ||-Notes:Left grip strength-Variable type:continuous_raw
MVP (EUR)	Keratoderma, acquired	StimUD EUR Meta	0.1183	0.06973	1.697	0.08963	0.006708	0.001249	1.039	0.007743	0.001903	0.005059	https://ftp.ncbi.nlm.nih.gov/dbgap/studies/phs002453/analyses/GIA/	Phe_701_1. PheCodes_Dermatological System
MVP	Keratoderma, acquired	StimUD EUR Meta	0.1183	0.06973	1.697	0.08968	0.0067	0.0012	1.0394	0.0077	0.0019038	0.0051	https://phenomics.va.ornl.gov/web/cipher/pheweb	https://www.science.org/doi/10.1126/science.adj2570
MVP	Other disorders of middle ear and mastoid	StimUD EUR Meta	0.1701	0.1003	1.696	0.08986	0.0033	0.0011	1.0175	0.0072	-0.00054435	0.005	https://phenomics.va.ornl.gov/web/cipher/pheweb	https://www.science.org/doi/10.1126/science.adj2041
MVP	Urinary calculus	StimUD EUR Meta	0.06199	0.03664	1.692	0.09066	0.0444	0.0035	1.2678	0.0193	-0.0053486	0.006	https://phenomics.va.ornl.gov/web/cipher/pheweb	https://www.science.org/doi/10.1126/science.adj2438
MVP	Rheumatoid arthritis and other inflammatory	StimUD EUR Meta	0.1108	0.0655	1.691	0.09075	0.0077	0.0013	1.0509	0.0078	0.0049962	0.0052	https://phenomics.va.ornl.gov/web/cipher/pheweb	https://www.science.org/doi/10.1126/science.adj2608
MVP	Keratitis	StimUD EUR Meta	0.1893	0.112	1.691	0.09091	0.0027	0.0011	1.0265	0.0081	0.010261	0.0049	https://phenomics.va.ornl.gov/web/cipher/pheweb	https://www.science.org/doi/10.1126/science.adj1999
UKB (EUR)	Bone mineral density	StimUD EUR Meta	-0.0573	0.0339	-1.6902	0.091	0.3756	0.0405	1.0781	0.0306	0.0109	0.0067	https://pubmed.ncbi.nlm.nih.gov/28869591/
UK Biobank	Iron deficiency anaemia	StimUD EUR Meta	0.1566	0.09268	1.69	0.09104	0.004219	0.001206	0.9965	0.006292	0.004651	0.004866	https://docs.google.com/spreadsheets/d/1kvPoupSzsSFBNSztMzl04xMoSC3Kcx3CrjVf4yBmESU/edit?ts=5b5f17db#gid=227859291	PHESANT Transformation:NA-Notes:NA-Variable type:categorical-Phenotype ID:D3_ANAEMIA_IRONDEF
UK Biobank	Diagnoses - main ICD10: D50 Iron deficiency anaemia	StimUD EUR Meta	0.1566	0.09268	1.69	0.09104	0.004219	0.001206	0.9965	0.006292	0.004651	0.004866	https://docs.google.com/spreadsheets/d/1kvPoupSzsSFBNSztMzl04xMoSC3Kcx3CrjVf4yBmESU/edit?ts=5b5f17db#gid=227859291	PHESANT Transformation:NA-Notes:NA-Variable type:categorical-Phenotype ID:D50
UK Biobank	Ever worried more than most people would in similar situation	StimUD EUR Meta	0.116	0.06868	1.69	0.0911	0.0509	0.005994	1.018	0.007551	0.006618	0.005517	https://docs.google.com/spreadsheets/d/1kvPoupSzsSFBNSztMzl04xMoSC3Kcx3CrjVf4yBmESU/edit?ts=5b5f17db#gid=227859291	PHESANT Transformation:20425_0|| CAT-SINGLE || Inc(>=10): 0(73367) || Inc(>=10): 1(25623) || CAT-SINGLE-BINARY || sample 73367/25623(98990) ||-Notes:Question asked: People differ a lot in how much they worry about things. Did you ever have a time when you worried a lot more than most people would in your situation?-Variable type:binary
MVP	Deep vein thrombosis [DVT]	StimUD EUR Meta	0.08039	0.04777	1.683	0.09241	0.0215	0.0037	1.1027	0.0168	0.0067811	0.0057	https://phenomics.va.ornl.gov/web/cipher/pheweb	https://www.science.org/doi/10.1126/science.adj2175
MVP	Hemorrhage or hematoma complicating a procedure	StimUD EUR Meta	0.5433	0.3229	1.682	0.09248	0.0009	0.0009	1.0154	0.0071	0.0028456	0.0051	https://phenomics.va.ornl.gov/web/cipher/pheweb	https://www.science.org/doi/10.1126/science.adj2779
MVP	low density lipoprotein cholesterol (LDLC, minimum, inv-norm transformed)	StimUD EUR Meta	-0.0669	0.03978	-1.682	0.09263	0.0808	0.0089	1.5805	0.0603	-0.024361	0.0074	https://phenomics.va.ornl.gov/web/cipher/pheweb	https://www.science.org/doi/10.1126/science.adj1394
MVP	Corneal opacity and other disorders of cornea	StimUD EUR Meta	-0.1023	0.06105	-1.676	0.09365	0.0081	0.0028	1.0451	0.0138	0.0054433	0.005	https://phenomics.va.ornl.gov/web/cipher/pheweb	https://www.science.org/doi/10.1126/science.adj1967
UK Biobank	Illnesses of siblings: Prostate cancer	StimUD EUR Meta	0.3102	0.1851	1.676	0.0938	0.002348	0.001585	0.9976	0.006587	-0.003598	0.005161	https://docs.google.com/spreadsheets/d/1kvPoupSzsSFBNSztMzl04xMoSC3Kcx3CrjVf4yBmESU/edit?ts=5b5f17db#gid=227859291	PHESANT Transformation:20111_0 || CAT-MUL-BINARY-VAR 13 || NO_NAN Remove NA participants 52692 || Removed 29333 examples != 13 but with missing value (<0) || sample 274653/4518(279171) ||-Notes:This field contains the combined results of 2 ACE touchscreen questions, both asked Have any of your brothers or sisters suffered from any of the following diseases? (You can select more than one answer) for different sets of illnesses. For convenience, the illnesses were arbitrarily divided into two sets: Group 1 : Heart disease, Stroke, High blood pressure, Chronic bronchitis/emphysema, Alzheimer's disease/dementia, Diabetes. Group 2 : Parkinson's disease, Severe Depression, Lung cancer, Bowel cancer, Prostate cancer, Breast cancer. If any of codes -11, -13 or -17 were selected then no additional Group 1 choices were allowed. If any of codes -21, -23 or -27 were selected then no additional Group 2 choices were allowed. If the participant activated the Help button they were shown the message: Answer this question for blood relations only. Include any sisters or brothers who have died. If you are not sure if your sisters or brothers suffered from any of the listed illnesses please select Do not know. If more than one sister or brother has suffered from any of the listed illnesses, you only need to select the illness once. The information was collected from participants who indicated they were not adopted as a child, as defined by their answers to ~F1767~ and that they had at least one natural brother or sister, as defined by their answers to ~F1873~ and ~F1883~.-Variable type:binary
UK Biobank	Job coding: other general office clerical tasks including: office junior, office worker, photocopy/print room operator, office machinist	StimUD EUR Meta	0.1831	0.1093	1.675	0.09395	0.01269	0.004616	0.9968	0.006413	0.00565	0.004966	https://docs.google.com/spreadsheets/d/1kvPoupSzsSFBNSztMzl04xMoSC3Kcx3CrjVf4yBmESU/edit?ts=5b5f17db#gid=227859291	PHESANT Transformation:22601_0 || CAT-MUL-BINARY-VAR 92193312 || Indicator name x22599_0_0 || Remove indicator var NAs: 271328 || Remove indicator var <0: 0 || Removed 0 examples != 92193312 but with missing value (<0) || sample 86596/3270(89866) ||-Notes:Participants were asked to select a job group by navigating down a three-level tree. This field records the code they selected at the final level of the tree.-Variable type:binary
MVP	Renal failure NOS	StimUD EUR Meta	0.1609	0.09623	1.672	0.0946	0.0042	0.0011	1.0392	0.0075	0.0034584	0.0056	https://phenomics.va.ornl.gov/web/cipher/pheweb	https://www.science.org/doi/10.1126/science.adj2414
MVP	Hidradenitis	StimUD EUR Meta	0.16	0.0957	1.671	0.09463	0.0042	0.0009	0.9994	0.0073	0.0064677	0.0055	https://phenomics.va.ornl.gov/web/cipher/pheweb	https://www.science.org/doi/10.1126/science.adj2585
UK Biobank	Difficulty concentrating during worst period of anxiety	StimUD EUR Meta	0.2268	0.136	1.668	0.09539	0.02421	0.01192	1.003	0.006683	-0.005487	0.005678	https://docs.google.com/spreadsheets/d/1kvPoupSzsSFBNSztMzl04xMoSC3Kcx3CrjVf4yBmESU/edit?ts=5b5f17db#gid=227859291	PHESANT Transformation:20419_0|| CAT-SINGLE || Inc(>=10): 1(26400) || Inc(>=10): 0(8479) || CAT-SINGLE-BINARY || sample 8479/26400(34879) ||-Notes:Question asked: When you were worried or anxious, were you also: Having difficulty keeping your mind on what you were doing? Question was asked when ~F20425~ was Yes or ~F20420~ was at least 6 months.-Variable type:binary
MVP	Cardiac defibrillator in situ	StimUD EUR Meta	0.09041	0.05423	1.667	0.09549	0.0119	0.0015	1.0791	0.0089	0.0098953	0.0054	https://phenomics.va.ornl.gov/web/cipher/pheweb	https://www.science.org/doi/10.1126/science.adj2108
IIBDGC	IBD (EUR) 2023	StimUD EUR Meta	0.07536	0.04521	1.667	0.09554	0.8529	0.09734	1.159	0.01829	0.001492	0.00645	https://www.ibdgenetics.org/	IBD suceptibility EUR GWAS Meta-analysis
UK Biobank	Non-cancer illness code, self-reported: helicobacter pylori	StimUD EUR Meta	0.1909	0.1146	1.666	0.09565	0.003079	0.001156	0.9906	0.006804	0.005461	0.004884	https://docs.google.com/spreadsheets/d/1kvPoupSzsSFBNSztMzl04xMoSC3Kcx3CrjVf4yBmESU/edit?ts=5b5f17db#gid=227859291	PHESANT Transformation:20002_0 || CAT-MUL-BINARY-VAR 1442 || Indicator name x135_0_0 || Remove indicator var NAs: 53 || Remove indicator var <0: 0 || Removed 0 examples != 1442 but with missing value (<0) || sample 360136/1005(361141) ||-Notes:Code for non-cancer illness. If the participant was uncertain of the type of illness they had had, then they described it to the interviewer (a trained nurse) who attempted to place it within the coding tree. If the illness could not be located in the coding tree then the interviewer entered a free-text description of it. These free-text descriptions were subsequently examined by a doctor and, where possible, matched to entries in the coding tree. Free-text descriptions which could not be matched with very high probability have been marked as unclassifiable.-Variable type:binary
UK Biobank	Illnesses of mother: None of the above (group 2)	StimUD EUR Meta	-0.1326	0.07962	-1.666	0.09581	0.00678	0.001446	1.007	0.007025	-0.006833	0.004967	https://docs.google.com/spreadsheets/d/1kvPoupSzsSFBNSztMzl04xMoSC3Kcx3CrjVf4yBmESU/edit?ts=5b5f17db#gid=227859291	PHESANT Transformation:20110_0 || CAT-MUL-BINARY-VAR 101 || NO_NAN Remove NA participants 6165 || Removed 20628 examples != 101 but with missing value (<0) || sample 76684/257717(334401) || SKIP_val:-21 < 0 || SKIP_val:-23 < 0 ||-Notes:This field contains the combined results of 2 ACE touchscreen questions, both asked Has/did your mother ever suffer from? (You can select more than one answer) for different sets of illnesses. For convenience, the illnesses were arbitrarily divided into two sets: Group 1 : Heart disease, Stroke, High blood pressure, Chronic bronchitis/emphysema, Alzheimer's disease/dementia, Diabetes. Group 2 : Parkinson's disease, Severe Depression, Lung cancer, Bowel cancer, Breast cancer. If any of codes -11, -13 or -17 were selected then no additional Group 1 choices were allowed. If any of codes -21, -23 or -27 were selected then no additional Group 2 choices were allowed. If the participant activated the Help button they were shown the message: Answer this question for blood relations only. If you are not sure if your mother suffered from any of the listed illnesses please select Do not know. If you know your mother suffered from certain listed illnesses but are unsure about others, only select the ones you are sure about. The information was collected from participants who indicated they were not adopted as a child, as defined by their answers to ~F1767~ and who indicated whether their natural mother was still alive or had died, as defined by their answers to ~F1835~. Note that although Prostate cancer is present in ~C1010~, participants were not presented with this option when selecting Mother illnesses.-Variable type:binary
MVP	screening for infectious and parasitic diseases	StimUD EUR Meta	0.2831	0.17	1.665	0.09593	0.0016	0.001	1.0314	0.007	0.024903	0.0056	https://phenomics.va.ornl.gov/web/cipher/pheweb	https://www.science.org/doi/10.1126/science.adj1544
MVP	Biological Grandparent (paternal): High blood pressure	StimUD EUR Meta	-0.1357	0.08177	-1.659	0.09713	0.0087	0.0017	1.0558	0.0073	0.0057603	0.0055	https://phenomics.va.ornl.gov/web/cipher/pheweb	https://www.science.org/doi/10.1126/science.adj1496
MVP	Other hypertensive complications	StimUD EUR Meta	0.2435	0.1471	1.656	0.09779	0.002	0.001	1.0447	0.0072	0.015993	0.0057	https://phenomics.va.ornl.gov/web/cipher/pheweb	https://www.science.org/doi/10.1126/science.adj2066
UK Biobank	Treatment/medication code: pioglitazone	StimUD EUR Meta	0.1526	0.09247	1.65	0.09897	0.004403	0.001287	0.9907	0.007267	-0.005122	0.005003	https://docs.google.com/spreadsheets/d/1kvPoupSzsSFBNSztMzl04xMoSC3Kcx3CrjVf4yBmESU/edit?ts=5b5f17db#gid=227859291	PHESANT Transformation:20003_0 || CAT-MUL-BINARY-VAR 1141171646 || Indicator name x137_0_0 || Remove indicator var NAs: 53 || Remove indicator var <0: 0 || Removed 0 examples != 1141171646 but with missing value (<0) || sample 360397/744(361141) ||-Notes:Code for treatment Negative codes indicate free-text entry.-Variable type:binary
UK Biobank	Impedance of leg (left)	StimUD EUR Meta	0.05321	0.03228	1.649	0.09923	0.237	0.009987	1.126	0.02654	-0.005636	0.008426	https://docs.google.com/spreadsheets/d/1kvPoupSzsSFBNSztMzl04xMoSC3Kcx3CrjVf4yBmESU/edit?ts=5b5f17db#gid=227859291	PHESANT Transformation:23108_0|| CONTINUOUS MAIN || CONTINUOUS || ||-Notes:Body composition estimation by impedance measurement. Impedance of left leg, ohm Measured impedance of left leg. Range 150 - 1200 (ohms) in 1 (ohms) increments.-Variable type:continuous_raw
UK Biobank	6mm strong meridian (left)	StimUD EUR Meta	0.06812	0.04133	1.648	0.09936	0.3089	0.02588	1.128	0.02193	-0.001781	0.006217	https://docs.google.com/spreadsheets/d/1kvPoupSzsSFBNSztMzl04xMoSC3Kcx3CrjVf4yBmESU/edit?ts=5b5f17db#gid=227859291	PHESANT Transformation:5134_0|| CONTINUOUS MAIN || CONTINUOUS || ||-Notes:[keratometry@6mm/left] strong meridian-Variable type:continuous_raw
MVP	Bursitis	StimUD EUR Meta	0.1245	0.07554	1.648	0.09942	0.0057	0.0011	1.0306	0.0073	0.0065285	0.0049	https://phenomics.va.ornl.gov/web/cipher/pheweb	https://www.science.org/doi/10.1126/science.adj2637
UK Biobank	Treatment/medication code: symbicort 100/6 turbohaler	StimUD EUR Meta	0.2132	0.1297	1.644	0.1002	0.003121	0.001206	1.011	0.006832	0.001316	0.005216	https://docs.google.com/spreadsheets/d/1kvPoupSzsSFBNSztMzl04xMoSC3Kcx3CrjVf4yBmESU/edit?ts=5b5f17db#gid=227859291	PHESANT Transformation:20003_0 || CAT-MUL-BINARY-VAR 1141174520 || Indicator name x137_0_0 || Remove indicator var NAs: 53 || Remove indicator var <0: 0 || Removed 0 examples != 1141174520 but with missing value (<0) || sample 358892/2249(361141) ||-Notes:Code for treatment Negative codes indicate free-text entry.-Variable type:binary
MVP	Aplastic anemia	StimUD EUR Meta	0.2248	0.137	1.641	0.1008	0.0021	0.0009	1.0304	0.0075	0.016412	0.0054	https://phenomics.va.ornl.gov/web/cipher/pheweb	https://www.science.org/doi/10.1126/science.adj1790
UK Biobank	Worked with materials containing asbestos: Often	StimUD EUR Meta	0.1794	0.1095	1.638	0.1015	0.01633	0.006102	0.995	0.007186	0.003952	0.004886	https://docs.google.com/spreadsheets/d/1kvPoupSzsSFBNSztMzl04xMoSC3Kcx3CrjVf4yBmESU/edit?ts=5b5f17db#gid=227859291	PHESANT Transformation:22612_0 || CAT-MUL-BINARY-VAR 2 || NO_NAN Remove NA participants 270383 || Removed 14356 examples != 2 but with missing value (<0) || sample 75195/1262(76457) ||-Notes:Participant asked Thinking about the place where you worked: Did you work with materials containing asbestos? Participants were allowed to skip answering this question.-Variable type:binary
UKB (EUR)	Parkinson's disease	StimUD EUR Meta	-0.0687	0.0419	-1.6374	0.1015	0.0193	0.0019	0.9791	0.0073	0.0025	0.0047	https://drive.google.com/file/d/1FZ9UL99LAqyWnyNBxxlx6qOUlfAnublN/view
MVP	Takes medication for other nervous system problems?	StimUD EUR Meta	0.2366	0.1448	1.634	0.1023	0.0027	0.0015	1.0456	0.0079	0.016276	0.0051	https://phenomics.va.ornl.gov/web/cipher/pheweb	https://www.science.org/doi/10.1126/science.adj1482
UK Biobank	3mm asymmetry index (right)	StimUD EUR Meta	-0.176	0.1079	-1.632	0.1027	0.0149	0.00616	0.9999	0.006508	0.001337	0.004906	https://docs.google.com/spreadsheets/d/1kvPoupSzsSFBNSztMzl04xMoSC3Kcx3CrjVf4yBmESU/edit?ts=5b5f17db#gid=227859291	PHESANT Transformation:5159_0|| CONTINUOUS MAIN || CONTINUOUS || ||-Notes:This is the asymmetry index as part of the keratometry result taken at 3mm for the right eye-Variable type:continuous_raw
UK Biobank	Disorders of synovium and tendon	StimUD EUR Meta	0.1441	0.08834	1.631	0.1029	0.004543	0.001177	1	0.006381	0.008594	0.004633	https://docs.google.com/spreadsheets/d/1kvPoupSzsSFBNSztMzl04xMoSC3Kcx3CrjVf4yBmESU/edit?ts=5b5f17db#gid=227859291	PHESANT Transformation:NA-Notes:NA-Variable type:categorical-Phenotype ID:M13_SYNOTEND
UK Biobank	Intra-ocular pressure, Goldmann-correlated (right)	StimUD EUR Meta	-0.06124	0.03759	-1.629	0.1033	0.1611	0.01341	1.067	0.01411	0.008984	0.005545	https://docs.google.com/spreadsheets/d/1kvPoupSzsSFBNSztMzl04xMoSC3Kcx3CrjVf4yBmESU/edit?ts=5b5f17db#gid=227859291	PHESANT Transformation:5255_0|| CONTINUOUS MAIN || CONTINUOUS || ||-Notes:goldmann-correlated intraocular pressure for right eye-Variable type:continuous_raw
MVP	Contracture of joint	StimUD EUR Meta	0.2664	0.1638	1.627	0.1038	0.0016	0.0009	1.0149	0.0071	0.00070831	0.0056	https://phenomics.va.ornl.gov/web/cipher/pheweb	https://www.science.org/doi/10.1126/science.adj2672
MVP	Biological Mother: Schizophrenia	StimUD EUR Meta	0.2057	0.1265	1.626	0.1039	0.0037	0.0015	1.0001	0.0068	0.010813	0.0057	https://phenomics.va.ornl.gov/web/cipher/pheweb	https://www.science.org/doi/10.1126/science.adj1448
UK Biobank	Which eye(s) affected by astigmatism: Right eye	StimUD EUR Meta	0.1645	0.1013	1.624	0.1044	0.1572	0.05129	0.9889	0.00714	-0.005673	0.005776	https://docs.google.com/spreadsheets/d/1kvPoupSzsSFBNSztMzl04xMoSC3Kcx3CrjVf4yBmESU/edit?ts=5b5f17db#gid=227859291	PHESANT Transformation:5855_0 || CAT-SINGLE || CAT-SINGLE-BINARY-VAR: 1 || Inc(>=10): 1(1451) ||-Notes:ACE touchscreen question Which eye(s) are affected by astigmatism? ~F5855~ was collected from participants who indicated they wear glasses or contact lenses to correct their astigmatism, as defined by their answers to ~F6147~-Variable type:binary
MVP	Age at menopause (inv-normal transformed)	StimUD EUR Meta	-0.1549	0.09539	-1.623	0.1045	0.1266	0.041	1.0087	0.0069	-0.0052616	0.005	https://phenomics.va.ornl.gov/web/cipher/pheweb	https://www.science.org/doi/10.1126/science.adj1321
UK Biobank	Job SOC coding: Labourers in building and woodworking trades	StimUD EUR Meta	0.3053	0.1882	1.622	0.1048	0.006119	0.004249	0.994	0.006902	-0.002393	0.005766	https://docs.google.com/spreadsheets/d/1kvPoupSzsSFBNSztMzl04xMoSC3Kcx3CrjVf4yBmESU/edit?ts=5b5f17db#gid=227859291	PHESANT Transformation:22617_0 || CAT-MUL-BINARY-VAR 9121 || NO_NAN Remove NA participants 270045 || Removed 0 examples != 9121 but with missing value (<0) || sample 90609/540(91149) ||-Notes:Each self-coded job group was mapped to a 4-digit SOC2003 coding. In some cases several self-coded job groups map to the same SOC2003 coding as the input interface was designed to help untrained users classify their job according to the criteria/paths that would seem most natural to them. It was not thought practical to ask participants to code their job to the more detailed levels of the SOC2003 coding.-Variable type:binary
MVP (EUR)	Appendiceal conditions	StimUD EUR Meta	0.3456	0.2132	1.621	0.105	0.001066	0.0009079	1.02	0.006208	0.007721	0.005027	https://ftp.ncbi.nlm.nih.gov/dbgap/studies/phs002453/analyses/GIA/	Phe_540. PheCodes_Digestive System
UK Biobank	Job SOC coding: Elementary office occupations n.e.c.	StimUD EUR Meta	0.1738	0.1073	1.62	0.1052	0.01247	0.004643	0.9955	0.006404	0.006316	0.004974	https://docs.google.com/spreadsheets/d/1kvPoupSzsSFBNSztMzl04xMoSC3Kcx3CrjVf4yBmESU/edit?ts=5b5f17db#gid=227859291	PHESANT Transformation:22617_0 || CAT-MUL-BINARY-VAR 9219 || NO_NAN Remove NA participants 270045 || Removed 0 examples != 9219 but with missing value (<0) || sample 87809/3340(91149) ||-Notes:Each self-coded job group was mapped to a 4-digit SOC2003 coding. In some cases several self-coded job groups map to the same SOC2003 coding as the input interface was designed to help untrained users classify their job according to the criteria/paths that would seem most natural to them. It was not thought practical to ask participants to code their job to the more detailed levels of the SOC2003 coding.-Variable type:binary
European	Crohn's disease vs ulcerative colitis	StimUD EUR Meta	0.124	0.07659	1.618	0.1056	1.627	0.3428	1.095	0.01236	0.0071	0.0058	https://www.ebi.ac.uk/gwas/studies/GCST90016611	Crohn's disease vs ulcerative colitis
MVP	Cyst of kidney, acquired	StimUD EUR Meta	-0.1095	0.06772	-1.617	0.1059	0.0088	0.0016	1.0464	0.009	0.011946	0.0054	https://phenomics.va.ornl.gov/web/cipher/pheweb	https://www.science.org/doi/10.1126/science.adj2422
MVP (EUR)	Cellulitis and abscess of fingers/toes	StimUD EUR Meta	0.09831	0.06096	1.613	0.1068	0.007889	0.001252	1.027	0.007578	0.01459	0.005144	https://ftp.ncbi.nlm.nih.gov/dbgap/studies/phs002453/analyses/GIA/	Phe_681_1. PheCodes_Dermatological System
MVP	Cellulitis and abscess of fingers/toes	StimUD EUR Meta	0.09831	0.06097	1.612	0.1069	0.0079	0.0013	1.0266	0.0076	0.014591	0.0051	https://phenomics.va.ornl.gov/web/cipher/pheweb	https://www.science.org/doi/10.1126/science.adj2534
MVP	Decubitus ulcer	StimUD EUR Meta	0.1452	0.09028	1.608	0.1077	0.005	0.001	1.0327	0.007	0.010337	0.0055	https://phenomics.va.ornl.gov/web/cipher/pheweb	https://www.science.org/doi/10.1126/science.adj2592
MVP (EUR)	Decubitus ulcer	StimUD EUR Meta	0.1452	0.09028	1.608	0.1077	0.004974	0.001034	1.033	0.00703	0.01034	0.00551	https://ftp.ncbi.nlm.nih.gov/dbgap/studies/phs002453/analyses/GIA/	Phe_707_1. PheCodes_Dermatological System
MVP	lymphocyte (absolute count, minimum, inv-norm transformed)	StimUD EUR Meta	0.05876	0.03658	1.606	0.1082	0.0968	0.0097	1.3679	0.0227	-0.019237	0.0067	https://phenomics.va.ornl.gov/web/cipher/pheweb	https://www.science.org/doi/10.1126/science.adj1397
MVP	Other nervous system problem	StimUD EUR Meta	0.1208	0.07527	1.605	0.1084	0.012	0.0017	1.0575	0.0076	0.019753	0.0059	https://phenomics.va.ornl.gov/web/cipher/pheweb	https://www.science.org/doi/10.1126/science.adj1479
MVP	creatinine (maximum, inv-norm transformed)	StimUD EUR Meta	0.04877	0.03038	1.606	0.1084	0.1589	0.0118	1.7177	0.0511	0.021573	0.008	https://phenomics.va.ornl.gov/web/cipher/pheweb	https://www.science.org/doi/10.1126/science.adj1257
MVP	Biological Grandparent (paternal): Cancer, all others	StimUD EUR Meta	-0.2263	0.141	-1.605	0.1086	0.0027	0.0014	1.0136	0.0071	-0.007557	0.005	https://phenomics.va.ornl.gov/web/cipher/pheweb	https://www.science.org/doi/10.1126/science.adj1492
MVP (EUR)	Benign neoplasm of other endocrine glands and other related structures	StimUD EUR Meta	0.3296	0.2055	1.604	0.1087	0.001289	0.001008	1.019	0.00777	0.005718	0.004591	https://ftp.ncbi.nlm.nih.gov/dbgap/studies/phs002453/analyses/GIA/	Phe_227. PheCodes_Neoplasms
UK Biobank	Impedance of arm (right)	StimUD EUR Meta	-0.04893	0.03052	-1.603	0.1089	0.2222	0.008654	1.117	0.02217	-0.00174	0.008664	https://docs.google.com/spreadsheets/d/1kvPoupSzsSFBNSztMzl04xMoSC3Kcx3CrjVf4yBmESU/edit?ts=5b5f17db#gid=227859291	PHESANT Transformation:23109_0|| CONTINUOUS MAIN || CONTINUOUS || ||-Notes:Body composition estimation by impedance measurement. Impedance of right arm, oh Measured impedance of right arm. Range 150 - 1200 (ohms) in 1 (ohms) increments.-Variable type:continuous_raw
MVP	Other disorders of urethra and urinary tract	StimUD EUR Meta	0.2835	0.1771	1.601	0.1094	0.0016	0.001	1.0389	0.0075	0.0052968	0.0054	https://phenomics.va.ornl.gov/web/cipher/pheweb	https://www.science.org/doi/10.1126/science.adj2446
UK Biobank	Diagnoses - main ICD10: K85 Acute pancreatitis	StimUD EUR Meta	0.2378	0.1486	1.6	0.1095	0.002093	0.001215	1.005	0.006975	0.004138	0.00477	https://docs.google.com/spreadsheets/d/1kvPoupSzsSFBNSztMzl04xMoSC3Kcx3CrjVf4yBmESU/edit?ts=5b5f17db#gid=227859291	PHESANT Transformation:NA-Notes:NA-Variable type:categorical-Phenotype ID:K85
MVP	Takes medication for asthma?	StimUD EUR Meta	0.07667	0.04791	1.6	0.1095	0.021	0.0024	1.0648	0.0094	-0.0015312	0.0053	https://phenomics.va.ornl.gov/web/cipher/pheweb	https://www.science.org/doi/10.1126/science.adj1291
UK Biobank	Job SOC coding: Biological scientists and biochemists	StimUD EUR Meta	-0.2017	0.1261	-1.6	0.1096	0.01212	0.005064	0.9936	0.007314	-0.004092	0.004765	https://docs.google.com/spreadsheets/d/1kvPoupSzsSFBNSztMzl04xMoSC3Kcx3CrjVf4yBmESU/edit?ts=5b5f17db#gid=227859291	PHESANT Transformation:22617_0 || CAT-MUL-BINARY-VAR 2112 || NO_NAN Remove NA participants 270045 || Removed 0 examples != 2112 but with missing value (<0) || sample 90082/1067(91149) ||-Notes:Each self-coded job group was mapped to a 4-digit SOC2003 coding. In some cases several self-coded job groups map to the same SOC2003 coding as the input interface was designed to help untrained users classify their job according to the criteria/paths that would seem most natural to them. It was not thought practical to ask participants to code their job to the more detailed levels of the SOC2003 coding.-Variable type:binary
MVP	Open wound of hand except finger(s)	StimUD EUR Meta	0.8408	0.5258	1.599	0.1098	0.0008	0.001	1.0121	0.007	0.007436	0.0054	https://phenomics.va.ornl.gov/web/cipher/pheweb	https://www.science.org/doi/10.1126/science.adj2789
UK Biobank	Illnesses of mother: Bowel cancer	StimUD EUR Meta	-0.1874	0.1172	-1.599	0.1099	0.003491	0.001258	1.012	0.006626	0.006835	0.005243	https://docs.google.com/spreadsheets/d/1kvPoupSzsSFBNSztMzl04xMoSC3Kcx3CrjVf4yBmESU/edit?ts=5b5f17db#gid=227859291	PHESANT Transformation:20110_0 || CAT-MUL-BINARY-VAR 4 || NO_NAN Remove NA participants 6165 || Removed 24437 examples != 4 but with missing value (<0) || sample 313328/17264(330592) ||-Notes:This field contains the combined results of 2 ACE touchscreen questions, both asked Has/did your mother ever suffer from? (You can select more than one answer) for different sets of illnesses. For convenience, the illnesses were arbitrarily divided into two sets: Group 1 : Heart disease, Stroke, High blood pressure, Chronic bronchitis/emphysema, Alzheimer's disease/dementia, Diabetes. Group 2 : Parkinson's disease, Severe Depression, Lung cancer, Bowel cancer, Breast cancer. If any of codes -11, -13 or -17 were selected then no additional Group 1 choices were allowed. If any of codes -21, -23 or -27 were selected then no additional Group 2 choices were allowed. If the participant activated the Help button they were shown the message: Answer this question for blood relations only. If you are not sure if your mother suffered from any of the listed illnesses please select Do not know. If you know your mother suffered from certain listed illnesses but are unsure about others, only select the ones you are sure about. The information was collected from participants who indicated they were not adopted as a child, as defined by their answers to ~F1767~ and who indicated whether their natural mother was still alive or had died, as defined by their answers to ~F1835~. Note that although Prostate cancer is present in ~C1010~, participants were not presented with this option when selecting Mother illnesses.-Variable type:binary
MVP (EUR)	Cancer of prostate	StimUD EUR Meta	-0.05602	0.03508	-1.597	0.1103	0.06601	0.006739	1.332	0.05656	0.0002992	0.006565	https://ftp.ncbi.nlm.nih.gov/dbgap/studies/phs002453/analyses/GIA/	Phe_185. PheCodes_Neoplasms
MVP	Intestinal infection due to C. difficile	StimUD EUR Meta	0.1904	0.1193	1.596	0.1104	0.0021	0.001	1.0154	0.0068	0.014476	0.0054	https://phenomics.va.ornl.gov/web/cipher/pheweb	https://www.science.org/doi/10.1126/science.adj1508
MVP	Cancer of prostate	StimUD EUR Meta	-0.05601	0.03508	-1.597	0.1104	0.066	0.0067	1.332	0.0566	0.00029789	0.0066	https://phenomics.va.ornl.gov/web/cipher/pheweb	https://www.science.org/doi/10.1126/science.adj1602
UK Biobank (EUR)	Glycated haemoglobin (HbA1c)	StimUD EUR Meta	0.0531	0.03327	1.596	0.1105	0.1938	0.01969	1.472	0.09239	0.01067	0.00898	https://pan-ukb-us-east-1.s3.amazonaws.com/sumstats_flat_files/biomarkers-30750-both_sexes-irnt.tsv.bgz	EUR: biomarkers : 30750 : Biological samples > Assay results > Blood assays > Blood biochemistry
MVP	mean corpuscular volume (MCV, minimum, inv-norm transformed)	StimUD EUR Meta	0.04326	0.02711	1.596	0.1105	0.3619	0.0411	2.2113	0.1201	-0.01554	0.0102	https://phenomics.va.ornl.gov/web/cipher/pheweb	https://www.science.org/doi/10.1126/science.adj1409
UK Biobank and INTERVAL	Mean corpuscular hemoglobin	StimUD EUR Meta	0.0488	0.03074	1.588	0.1124	0.2658	0.04453	0.9743	0.05792	0.0007437	0.006296	http://www.bloodcellgenetics.org/	Average mass of hemoglobin per red cell
UK Biobank	Microalbumin in urine	StimUD EUR Meta	0.2161	0.1362	1.587	0.1125	0.009545	0.004341	0.9965	0.007204	0.00102	0.004932	https://docs.google.com/spreadsheets/d/1kvPoupSzsSFBNSztMzl04xMoSC3Kcx3CrjVf4yBmESU/edit?ts=5b5f17db#gid=227859291	PHESANT Transformation:30500_0|| CONTINUOUS MAIN || CONTINUOUS || ||-Notes:Measured by immunoturbidimetric analysis on a Beckman Coulter AU5400.-Variable type:continuous_raw
UK Biobank	Basophill percentage	StimUD EUR Meta	0.08204	0.05169	1.587	0.1125	0.0278	0.004172	1.046	0.01682	-0.001417	0.005704	https://docs.google.com/spreadsheets/d/1kvPoupSzsSFBNSztMzl04xMoSC3Kcx3CrjVf4yBmESU/edit?ts=5b5f17db#gid=227859291	PHESANT Transformation:30220_0|| CONTINUOUS MAIN || CONTINUOUS || ||-Notes:Result of Basophils Percentage assay, performed on blood sample, obtained from UK Biobank assessment centre visit. Basophils (Percentage) is calculated as the proportion of basophils in the leukocytes.-Variable type:continuous_raw
MVP	Insect bite	StimUD EUR Meta	0.1571	0.09908	1.585	0.1129	0.003	0.001	1.0073	0.0068	0.0089469	0.005	https://phenomics.va.ornl.gov/web/cipher/pheweb	https://www.science.org/doi/10.1126/science.adj2800
MVP	creatine kinase-MB (CKMB, absolute, maximum, inv-norm transformed)	StimUD EUR Meta	0.1323	0.08351	1.584	0.1132	0.0752	0.019	1.0304	0.0076	0.0089713	0.0054	https://phenomics.va.ornl.gov/web/cipher/pheweb	https://www.science.org/doi/10.1126/science.adj1251
UK Biobank	Underlying (primary) cause of death: ICD10: C45.9 Mesothelioma, unspecified	StimUD EUR Meta	-0.2019	0.1275	-1.584	0.1132	0.1276	0.05225	0.9909	0.008675	0.004356	0.006616	https://docs.google.com/spreadsheets/d/1kvPoupSzsSFBNSztMzl04xMoSC3Kcx3CrjVf4yBmESU/edit?ts=5b5f17db#gid=227859291	PHESANT Transformation:40001_0 || CAT-SINGLE || CAT-SINGLE-BINARY-VAR: C459 || Inc(>=10): C459(109) ||-Notes:Underlying/primary cause of death reported for participant. Note that this may not match the text value in ~F40010~ due to transcription errors at source. Acquired from central registry.-Variable type:binary
UK Biobank	Non-cancer illness code, self-reported: diverticular disease/diverticulitis	StimUD EUR Meta	0.09565	0.06051	1.581	0.1139	0.01117	0.001487	0.9997	0.007738	0.003187	0.005325	https://docs.google.com/spreadsheets/d/1kvPoupSzsSFBNSztMzl04xMoSC3Kcx3CrjVf4yBmESU/edit?ts=5b5f17db#gid=227859291	PHESANT Transformation:20002_0 || CAT-MUL-BINARY-VAR 1458 || Indicator name x135_0_0 || Remove indicator var NAs: 53 || Remove indicator var <0: 0 || Removed 0 examples != 1458 but with missing value (<0) || sample 357017/4124(361141) ||-Notes:Code for non-cancer illness. If the participant was uncertain of the type of illness they had had, then they described it to the interviewer (a trained nurse) who attempted to place it within the coding tree. If the illness could not be located in the coding tree then the interviewer entered a free-text description of it. These free-text descriptions were subsequently examined by a doctor and, where possible, matched to entries in the coding tree. Free-text descriptions which could not be matched with very high probability have been marked as unclassifiable.-Variable type:binary
UK Biobank	Vitamin and mineral supplements: Multivitamins +/- minerals	StimUD EUR Meta	0.0818	0.05187	1.577	0.1148	0.02158	0.001724	1.02	0.008357	-0.002666	0.005648	https://docs.google.com/spreadsheets/d/1kvPoupSzsSFBNSztMzl04xMoSC3Kcx3CrjVf4yBmESU/edit?ts=5b5f17db#gid=227859291	PHESANT Transformation:6155_0 || CAT-MUL-BINARY-VAR 7 || NO_NAN Remove NA participants 514 || Removed 1435 examples != 7 but with missing value (<0) || sample 281773/77472(359245) ||-Notes:ACE touchscreen question Do you regularly take any of the following? (You can select more than one answer) The following checks were performed: If code -7 was selected, then no additional choices were allowed. If code -3 was selected, then no additional choices were allowed.-Variable type:binary
UK Biobank	3mm regularity index (left)	StimUD EUR Meta	0.2348	0.149	1.575	0.1152	0.008459	0.00588	1.016	0.00655	-0.007302	0.004934	https://docs.google.com/spreadsheets/d/1kvPoupSzsSFBNSztMzl04xMoSC3Kcx3CrjVf4yBmESU/edit?ts=5b5f17db#gid=227859291	PHESANT Transformation:5163_0|| CONTINUOUS MAIN || CONTINUOUS || ||-Notes:This is the regularity index as part of the keratometry result taken at 3mm for the left eye-Variable type:continuous_raw
MVP	Other inflammatory spondylopathies	StimUD EUR Meta	0.1586	0.1007	1.574	0.1154	0.0033	0.001	1.0564	0.0069	0.01047	0.0051	https://phenomics.va.ornl.gov/web/cipher/pheweb	https://www.science.org/doi/10.1126/science.adj2610
MVP	Takes medication for Traumatic Brain Injury (TBI)?	StimUD EUR Meta	0.1672	0.1063	1.573	0.1157	0.0042	0.0013	0.995	0.0065	0.010088	0.0048	https://phenomics.va.ornl.gov/web/cipher/pheweb	https://www.science.org/doi/10.1126/science.adj1488
UK Biobank	Milk type used: Other type of milk	StimUD EUR Meta	0.21	0.1337	1.571	0.1162	0.002255	0.00116	1.004	0.006728	-0.006654	0.005376	https://docs.google.com/spreadsheets/d/1kvPoupSzsSFBNSztMzl04xMoSC3Kcx3CrjVf4yBmESU/edit?ts=5b5f17db#gid=227859291	PHESANT Transformation:1418_0 || CAT-SINGLE || CAT-SINGLE-BINARY-VAR: 5 || Inc(>=10): 5(4213) ||-Notes:ACE touchscreen question What type of milk do you mainly use? If the participant activated the Help button they were shown the message: If you use more than one type of milk, please select the one that you drink the most. If you are unsure, select Do not know.-Variable type:binary
MVP	Corneal dystrophy	StimUD EUR Meta	-0.09916	0.06314	-1.57	0.1163	0.0111	0.0044	1.0516	0.0186	0.0012892	0.0053	https://phenomics.va.ornl.gov/web/cipher/pheweb	https://www.science.org/doi/10.1126/science.adj1972
MVP	Hyperlipidemia	StimUD EUR Meta	0.05682	0.03628	1.566	0.1174	0.0656	0.0078	1.3579	0.0487	0.0064454	0.0065	https://phenomics.va.ornl.gov/web/cipher/pheweb	https://www.science.org/doi/10.1126/science.adj1738
UK Biobank	Hair colour (natural, before greying): Dark brown	StimUD EUR Meta	-0.05058	0.03231	-1.565	0.1175	0.1065	0.02743	1.139	0.109	0.004081	0.006814	https://docs.google.com/spreadsheets/d/1kvPoupSzsSFBNSztMzl04xMoSC3Kcx3CrjVf4yBmESU/edit?ts=5b5f17db#gid=227859291	PHESANT Transformation:1747_0 || CAT-SINGLE || CAT-SINGLE-BINARY-VAR: 4 || Inc(>=10): 4(134627) ||-Notes:ACE touchscreen question What best describes your natural hair colour? (If your hair colour is grey, the colour before you went grey) If the participant activated the Help button they were shown the message: If you are unsure, please select the colour closest to your natural adult hair colour or select Do not know.-Variable type:binary
UK Biobank	Why stopped smoking: None of the above	StimUD EUR Meta	-0.114	0.07291	-1.563	0.118	0.03157	0.004926	1.003	0.006881	-0.004263	0.005388	https://docs.google.com/spreadsheets/d/1kvPoupSzsSFBNSztMzl04xMoSC3Kcx3CrjVf4yBmESU/edit?ts=5b5f17db#gid=227859291	PHESANT Transformation:6157_0 || CAT-MUL-BINARY-VAR 100 || NO_NAN Remove NA participants 271928 || Removed 750 examples != 100 but with missing value (<0) || sample 70768/17748(88516) ||-Notes:ACE touchscreen question Why did you stop smoking? (You can select more than one answer) The following checks were performed: If code -7 was selected, then no additional choices were allowed. If code -1 was selected, then no additional choices were allowed. If code -3 was selected, then no additional choices were allowed. ~F6157~ was collected from participants who indicated that in the past they smoked tobacco on most or all days, as defined by their answers to ~F1249~ and that during the time they smoked they stopped for more than 6 months, as defined by their answers to ~F1249~-Variable type:binary
UK Biobank (EUR)	Urate	StimUD EUR Meta	0.04918	0.03151	1.561	0.1186	0.2111	0.03874	1.212	0.08927	-0.0003031	0.0078	https://pan-ukb-us-east-1.s3.amazonaws.com/sumstats_flat_files/biomarkers-30880-both_sexes-irnt.tsv.bgz	EUR: biomarkers : 30880 : Biological samples > Assay results > Blood assays > Blood biochemistry
UK Biobank	Diagnoses - main ICD10: I20 Angina pectoris	StimUD EUR Meta	0.1119	0.07172	1.56	0.1188	0.01122	0.001584	1.012	0.007665	0.01512	0.005664	https://docs.google.com/spreadsheets/d/1kvPoupSzsSFBNSztMzl04xMoSC3Kcx3CrjVf4yBmESU/edit?ts=5b5f17db#gid=227859291	PHESANT Transformation:NA-Notes:NA-Variable type:categorical-Phenotype ID:I20
MVP	Glaucoma	StimUD EUR Meta	0.05228	0.03358	1.557	0.1195	0.082	0.0068	1.3955	0.0257	0.0052819	0.0072	https://phenomics.va.ornl.gov/web/cipher/pheweb	https://www.science.org/doi/10.1126/science.adj1975
UK Biobank	Milk type used: Semi-skimmed	StimUD EUR Meta	-0.09971	0.06416	-1.554	0.1202	0.01276	0.001346	1.005	0.00666	-0.004675	0.005213	https://docs.google.com/spreadsheets/d/1kvPoupSzsSFBNSztMzl04xMoSC3Kcx3CrjVf4yBmESU/edit?ts=5b5f17db#gid=227859291	PHESANT Transformation:1418_0 || CAT-SINGLE || CAT-SINGLE-BINARY-VAR: 2 || Inc(>=10): 2(234870) ||-Notes:ACE touchscreen question What type of milk do you mainly use? If the participant activated the Help button they were shown the message: If you use more than one type of milk, please select the one that you drink the most. If you are unsure, select Do not know.-Variable type:binary
MVP	Disorders of lipoid metabolism	StimUD EUR Meta	0.05617	0.03618	1.553	0.1205	0.0646	0.0077	1.3369	0.0479	0.0067985	0.0064	https://phenomics.va.ornl.gov/web/cipher/pheweb	https://www.science.org/doi/10.1126/science.adj1737
UK Biobank	Hypertension	StimUD EUR Meta	0.1863	0.1204	1.548	0.1217	0.003135	0.001217	0.9956	0.006528	-2.626e-05	0.004845	https://docs.google.com/spreadsheets/d/1kvPoupSzsSFBNSztMzl04xMoSC3Kcx3CrjVf4yBmESU/edit?ts=5b5f17db#gid=227859291	PHESANT Transformation:NA-Notes:NA-Variable type:categorical-Phenotype ID:I9_HYPTENS
UK Biobank	Diagnoses - main ICD10: M20 Acquired deformities of fingers and toes	StimUD EUR Meta	0.09177	0.0593	1.548	0.1217	0.01202	0.001483	1.007	0.008939	0.003443	0.005217	https://docs.google.com/spreadsheets/d/1kvPoupSzsSFBNSztMzl04xMoSC3Kcx3CrjVf4yBmESU/edit?ts=5b5f17db#gid=227859291	PHESANT Transformation:NA-Notes:NA-Variable type:categorical-Phenotype ID:M20
UK Biobank	Spinal stenosis	StimUD EUR Meta	0.1279	0.08269	1.547	0.122	0.006051	0.001267	0.9937	0.006768	0.005003	0.005298	https://docs.google.com/spreadsheets/d/1kvPoupSzsSFBNSztMzl04xMoSC3Kcx3CrjVf4yBmESU/edit?ts=5b5f17db#gid=227859291	PHESANT Transformation:NA-Notes:NA-Variable type:categorical-Phenotype ID:M13_SPINSTENOSIS
MVP	Progressive myopia	StimUD EUR Meta	-0.3381	0.2189	-1.545	0.1224	0.0011	0.001	1.0105	0.0076	0.0036463	0.0051	https://phenomics.va.ornl.gov/web/cipher/pheweb	https://www.science.org/doi/10.1126/science.adj1945
MVP	Fluid overload	StimUD EUR Meta	0.1678	0.1087	1.543	0.1228	0.0029	0.0011	1.0422	0.0077	0.0082254	0.0053	https://phenomics.va.ornl.gov/web/cipher/pheweb	https://www.science.org/doi/10.1126/science.adj1765
MVP	Vascular hamartomas and non-neoplastic nevi	StimUD EUR Meta	-0.1007	0.0653	-1.541	0.1232	0.0062	0.0015	1.0327	0.0076	-0.0050906	0.0053	https://phenomics.va.ornl.gov/web/cipher/pheweb	https://www.science.org/doi/10.1126/science.adj1650
MVP (EUR)	Vascular hamartomas and non-neoplastic nevi	StimUD EUR Meta	-0.1007	0.0653	-1.541	0.1232	0.006196	0.001467	1.033	0.007593	-0.005091	0.005285	https://ftp.ncbi.nlm.nih.gov/dbgap/studies/phs002453/analyses/GIA/	Phe_217. PheCodes_Neoplasms
Global Biobank Meta-analysis Initiative	IPF (All Biobanks)	StimUD EUR Meta	0.1038	0.06743	1.54	0.1235	0.002082	0.0004354	1.012	0.00797	0.008895	0.004634	https://www.globalbiobankmeta.org/resources	https://www.sciencedirect.com/science/article/pii/S2666979X22001410?via%3Dihub
UK Biobank	Hair/balding pattern: Pattern 2	StimUD EUR Meta	0.076	0.04934	1.54	0.1235	0.0428	0.006687	1.065	0.01605	-0.008112	0.004753	https://docs.google.com/spreadsheets/d/1kvPoupSzsSFBNSztMzl04xMoSC3Kcx3CrjVf4yBmESU/edit?ts=5b5f17db#gid=227859291	PHESANT Transformation:2395_0 || CAT-SINGLE || CAT-SINGLE-BINARY-VAR: 2 || Inc(>=10): 2(38044) ||-Notes:ACE touchscreen question Which of the following best describes your hair/balding pattern? If the participant activated the Help button they were shown the message: If you are unsure, please provide an estimate or select Do not know. [Illustrations presented in this question have been adapted from Giles et al. 2002 Cancer Epidemiol Biomarkers Prev]-Variable type:binary
UK Biobank	Hair colour (natural, before greying): Other	StimUD EUR Meta	0.2142	0.1393	1.538	0.124	0.003405	0.001819	1.013	0.006959	0.003933	0.005258	https://docs.google.com/spreadsheets/d/1kvPoupSzsSFBNSztMzl04xMoSC3Kcx3CrjVf4yBmESU/edit?ts=5b5f17db#gid=227859291	PHESANT Transformation:1747_0 || CAT-SINGLE || CAT-SINGLE-BINARY-VAR: 6 || Inc(>=10): 6(4481) ||-Notes:ACE touchscreen question What best describes your natural hair colour? (If your hair colour is grey, the colour before you went grey) If the participant activated the Help button they were shown the message: If you are unsure, please select the colour closest to your natural adult hair colour or select Do not know.-Variable type:binary
MVP	Screening for malignant neopla	StimUD EUR Meta	0.1591	0.1036	1.536	0.1245	0.0032	0.0014	1.0416	0.0079	0.0058155	0.0051	https://phenomics.va.ornl.gov/web/cipher/pheweb	https://www.science.org/doi/10.1126/science.adj1649
MVP (EUR)	Screening for malignant neopla	StimUD EUR Meta	0.1591	0.1036	1.536	0.1246	0.003163	0.001373	1.042	0.007872	0.005815	0.005074	https://ftp.ncbi.nlm.nih.gov/dbgap/studies/phs002453/analyses/GIA/	Phe_216_1. PheCodes_Neoplasms
UK Biobank	Diagnoses - main ICD10: K81 Cholecystitis	StimUD EUR Meta	0.3001	0.1956	1.535	0.1249	0.001321	0.001096	1.009	0.006439	-2.124e-05	0.004518	https://docs.google.com/spreadsheets/d/1kvPoupSzsSFBNSztMzl04xMoSC3Kcx3CrjVf4yBmESU/edit?ts=5b5f17db#gid=227859291	PHESANT Transformation:NA-Notes:NA-Variable type:categorical-Phenotype ID:K81
UK Biobank	Corneal resistance factor (left)	StimUD EUR Meta	0.06075	0.03961	1.534	0.1251	0.1331	0.0123	1.052	0.01299	0.002954	0.005261	https://docs.google.com/spreadsheets/d/1kvPoupSzsSFBNSztMzl04xMoSC3Kcx3CrjVf4yBmESU/edit?ts=5b5f17db#gid=227859291	PHESANT Transformation:5265_0|| CONTINUOUS MAIN || CONTINUOUS || ||-Notes:corneal resistance factor for left eye-Variable type:continuous_raw
MVP	Retinal hemorrhage/ischemia	StimUD EUR Meta	-0.1487	0.09705	-1.533	0.1253	0.0031	0.001	1.0091	0.0069	0.0076693	0.0054	https://phenomics.va.ornl.gov/web/cipher/pheweb	https://www.science.org/doi/10.1126/science.adj1963
UK Biobank	Endocrine, nutritional and metabolic diseases	StimUD EUR Meta	0.1413	0.09233	1.53	0.126	0.005956	0.002252	1.001	0.00868	0.002936	0.005426	https://docs.google.com/spreadsheets/d/1kvPoupSzsSFBNSztMzl04xMoSC3Kcx3CrjVf4yBmESU/edit?ts=5b5f17db#gid=227859291	PHESANT Transformation:NA-Notes:NA-Variable type:categorical-Phenotype ID:IV_ENDOCRIN_NUTRIT
UK Biobank	Diagnoses - main ICD10: S66 Injury of muscle and tendon at wrist and hand level	StimUD EUR Meta	0.2694	0.1762	1.529	0.1262	0.001776	0.001009	1.001	0.006709	-0.003484	0.005375	https://docs.google.com/spreadsheets/d/1kvPoupSzsSFBNSztMzl04xMoSC3Kcx3CrjVf4yBmESU/edit?ts=5b5f17db#gid=227859291	PHESANT Transformation:NA-Notes:NA-Variable type:categorical-Phenotype ID:S66
UK Biobank	Diagnoses - main ICD10: N81 Female genital prolapse	StimUD EUR Meta	0.1065	0.06969	1.528	0.1265	0.01097	0.001597	1.036	0.008029	0.003538	0.005597	https://docs.google.com/spreadsheets/d/1kvPoupSzsSFBNSztMzl04xMoSC3Kcx3CrjVf4yBmESU/edit?ts=5b5f17db#gid=227859291	PHESANT Transformation:NA-Notes:NA-Variable type:categorical-Phenotype ID:N81
MVP	Takes medication for Osteoarthritis?	StimUD EUR Meta	0.08572	0.05611	1.528	0.1266	0.0146	0.0017	1.0714	0.0067	0.014561	0.0052	https://phenomics.va.ornl.gov/web/cipher/pheweb	https://www.science.org/doi/10.1126/science.adj2883
UK Biobank	Type milk consumed: semiskimmed	StimUD EUR Meta	-0.203	0.1329	-1.528	0.1266	0.01755	0.008758	0.9994	0.006962	0.00214	0.004736	https://docs.google.com/spreadsheets/d/1kvPoupSzsSFBNSztMzl04xMoSC3Kcx3CrjVf4yBmESU/edit?ts=5b5f17db#gid=227859291	PHESANT Transformation:100920_0 || CAT-SINGLE || CAT-SINGLE-BINARY-VAR: 2102 || Inc(>=10): 2102(31930) ||-Notes:Question asked: Which type of milk did you use most frequently yesterday? Remember milk in drinks, on cereal and in cooking. If the participant activated the Help feature they were shown the message: If you typically use more than one type of milk, please select the one you use the most, even if it is only used slightly more than other types. If you had 1% fat milk (e.g. Sainsbury's orange top milk) then please select Semi-skimmed milk.-Variable type:binary
UK Biobank	Age heart attack diagnosed	StimUD EUR Meta	-0.2797	0.1831	-1.527	0.1267	0.07323	0.04895	0.9931	0.006796	-0.0004183	0.005139	https://docs.google.com/spreadsheets/d/1kvPoupSzsSFBNSztMzl04xMoSC3Kcx3CrjVf4yBmESU/edit?ts=5b5f17db#gid=227859291	PHESANT Transformation:3894_0|| INTEGER || reassignments: -1=NA|-3=NA || CONTINUOUS || ||-Notes:ACE touchscreen question What was your age when the heart attack was first diagnosed? The following checks were performed: If answer If answer > Participants age then rejected If answer If answer > 69 then participant asked to confirm If the participant activated the Help button they were shown the message: If you are unsure, please provide an estimate or select Do not know. ~F3894~ was collected from participants who indicated they were told by a doctor that they have had a heart attack, as defined by their answers to ~F6150~-Variable type:continuous_raw
UK Biobank	Treatment/medication code: propranolol	StimUD EUR Meta	0.1618	0.106	1.526	0.127	0.003734	0.001308	1	0.006599	0.0015	0.005377	https://docs.google.com/spreadsheets/d/1kvPoupSzsSFBNSztMzl04xMoSC3Kcx3CrjVf4yBmESU/edit?ts=5b5f17db#gid=227859291	PHESANT Transformation:20003_0 || CAT-MUL-BINARY-VAR 1140879842 || Indicator name x137_0_0 || Remove indicator var NAs: 53 || Remove indicator var <0: 0 || Removed 0 examples != 1140879842 but with missing value (<0) || sample 358736/2405(361141) ||-Notes:Code for treatment Negative codes indicate free-text entry.-Variable type:binary
MVP	Concussion	StimUD EUR Meta	0.2031	0.1332	1.525	0.1272	0.002	0.0009	1.0136	0.0068	0.0052079	0.0053	https://phenomics.va.ornl.gov/web/cipher/pheweb	https://www.science.org/doi/10.1126/science.adj2768
MVP	Nevus, non-neoplastic	StimUD EUR Meta	-0.09926	0.06507	-1.525	0.1272	0.0064	0.0015	1.0329	0.0076	-0.0041965	0.0054	https://phenomics.va.ornl.gov/web/cipher/pheweb	https://www.science.org/doi/10.1126/science.adj1651
MVP (EUR)	Nevus, non-neoplastic	StimUD EUR Meta	-0.09926	0.06507	-1.525	0.1272	0.006352	0.00147	1.033	0.00758	-0.004196	0.005351	https://ftp.ncbi.nlm.nih.gov/dbgap/studies/phs002453/analyses/GIA/	Phe_217_1. PheCodes_Neoplasms
UK Biobank	Diagnoses - main ICD10: M48 Other spondylopathies	StimUD EUR Meta	0.1296	0.08515	1.522	0.128	0.005635	0.001286	0.9939	0.006955	0.005914	0.005294	https://docs.google.com/spreadsheets/d/1kvPoupSzsSFBNSztMzl04xMoSC3Kcx3CrjVf4yBmESU/edit?ts=5b5f17db#gid=227859291	PHESANT Transformation:NA-Notes:NA-Variable type:categorical-Phenotype ID:M48
MVP (EUR)	Benign neoplasm of male genital organs	StimUD EUR Meta	0.2788	0.1834	1.52	0.1284	0.001451	0.00108	1.009	0.006472	0.00385	0.004873	https://ftp.ncbi.nlm.nih.gov/dbgap/studies/phs002453/analyses/GIA/	Phe_222. PheCodes_Neoplasms
UK Biobank	Yogurt/ice-cream consumers	StimUD EUR Meta	-0.146	0.096	-1.52	0.1284	0.03686	0.009023	0.9955	0.007233	0.0002171	0.005446	https://docs.google.com/spreadsheets/d/1kvPoupSzsSFBNSztMzl04xMoSC3Kcx3CrjVf4yBmESU/edit?ts=5b5f17db#gid=227859291	PHESANT Transformation:102080_0|| CAT-SINGLE || Inc(>=10): 0(30624) || Inc(>=10): 1(20803) || CAT-SINGLE-BINARY || sample 30624/20803(51427) ||-Notes:Question asked: Did you eat any yogurt or ice-cream yesterday?-Variable type:binary
MVP	Other cancer	StimUD EUR Meta	0.1307	0.08602	1.52	0.1286	0.006	0.0014	1.0193	0.0071	0.00041411	0.0053	https://phenomics.va.ornl.gov/web/cipher/pheweb	https://www.science.org/doi/10.1126/science.adj1222
MVP	low density lipoprotein cholesterol (LDLC, maximum, inv-norm transformed)	StimUD EUR Meta	0.0662	0.04361	1.518	0.129	0.078	0.0114	1.5272	0.074	0.00054481	0.0076	https://phenomics.va.ornl.gov/web/cipher/pheweb	https://www.science.org/doi/10.1126/science.adj1392
MVP	Basal cell carcinoma	StimUD EUR Meta	0.06006	0.03962	1.516	0.1296	0.0408	0.007	1.2339	0.0352	0.0035408	0.0064	https://phenomics.va.ornl.gov/web/cipher/pheweb	https://www.science.org/doi/10.1126/science.adj1594
MVP (EUR)	Basal cell carcinoma	StimUD EUR Meta	0.06006	0.03962	1.516	0.1296	0.04084	0.007048	1.234	0.03517	0.003541	0.006379	https://ftp.ncbi.nlm.nih.gov/dbgap/studies/phs002453/analyses/GIA/	Phe_172_21. PheCodes_Neoplasms
UK Biobank	Types of physical activity in last 4 weeks: Strenuous sports	StimUD EUR Meta	-0.07998	0.05277	-1.516	0.1296	0.02172	0.001752	1.026	0.008106	-0.01308	0.005823	https://docs.google.com/spreadsheets/d/1kvPoupSzsSFBNSztMzl04xMoSC3Kcx3CrjVf4yBmESU/edit?ts=5b5f17db#gid=227859291	PHESANT Transformation:6164_0 || CAT-MUL-BINARY-VAR 3 || NO_NAN Remove NA participants 1592 || Removed 339 examples != 3 but with missing value (<0) || sample 321966/37297(359263) || SKIP_val:-3 < 0 ||-Notes:ACE touchscreen question In the last 4 weeks did you spend any time doing the following? (You can select more than one answer) The following checks were performed: If code -7 was selected, then no additional choices were allowed. If code -3 was selected, then no additional choices were allowed. If the participant activated the Help button they were shown the message: Strenuous sports include sports that make you sweat or breathe hard. Heavy DIY includes chopping wood, home or car maintenance, lifting heavy objects or using heavy tools.-Variable type:binary
UK Biobank	Job SOC coding: Authors, writers	StimUD EUR Meta	-0.1911	0.1261	-1.515	0.1297	0.01001	0.004751	0.9868	0.007623	0.008771	0.005304	https://docs.google.com/spreadsheets/d/1kvPoupSzsSFBNSztMzl04xMoSC3Kcx3CrjVf4yBmESU/edit?ts=5b5f17db#gid=227859291	PHESANT Transformation:22617_0 || CAT-MUL-BINARY-VAR 3412 || NO_NAN Remove NA participants 270045 || Removed 0 examples != 3412 but with missing value (<0) || sample 90836/313(91149) ||-Notes:Each self-coded job group was mapped to a 4-digit SOC2003 coding. In some cases several self-coded job groups map to the same SOC2003 coding as the input interface was designed to help untrained users classify their job according to the criteria/paths that would seem most natural to them. It was not thought practical to ask participants to code their job to the more detailed levels of the SOC2003 coding.-Variable type:binary
CKDGen Consortium	creatinine-based estimated glomerular filtration rate (eGFR)	StimUD EUR Meta	0.04295	0.02859	1.502	0.133	0.0782	0.005442	0.8861	0.04898	0.001066	0.007475	https://ckdgen.imbi.uni-freiburg.de/datasets/Stanzick_2021	https://ckdgen.imbi.uni-freiburg.de/datasets/Stanzick_2021
MVP (EUR)	Corns and callosities	StimUD EUR Meta	0.07196	0.04798	1.5	0.1337	0.0234	0.001742	1.119	0.009519	0.001596	0.005769	https://ftp.ncbi.nlm.nih.gov/dbgap/studies/phs002453/analyses/GIA/	Phe_700. PheCodes_Dermatological System
MVP	Corns and callosities	StimUD EUR Meta	0.07195	0.04798	1.5	0.1337	0.0234	0.0017	1.1191	0.0095	0.0015972	0.0058	https://phenomics.va.ornl.gov/web/cipher/pheweb	https://www.science.org/doi/10.1126/science.adj2568
UK Biobank	Reticulocyte percentage	StimUD EUR Meta	0.0513	0.03421	1.5	0.1337	0.05928	0.006477	1.043	0.02414	0.004923	0.005783	https://docs.google.com/spreadsheets/d/1kvPoupSzsSFBNSztMzl04xMoSC3Kcx3CrjVf4yBmESU/edit?ts=5b5f17db#gid=227859291	PHESANT Transformation:30240_0|| CONTINUOUS MAIN || CONTINUOUS || ||-Notes:Result of Reticulocytes Percentage assay, performed on blood sample, obtained from UK Biobank assessment centre visit. Reticulocytes (Percentage) is the number of reticulocytes as a percentage of red blood cells.-Variable type:continuous_raw
MVP	Biological Grandparent (maternal): Depression	StimUD EUR Meta	0.2162	0.1442	1.499	0.1338	0.0025	0.0014	1.026	0.0074	0.013583	0.0053	https://phenomics.va.ornl.gov/web/cipher/pheweb	https://www.science.org/doi/10.1126/science.adj1429
UK Biobank	Treatment/medication code: omega-3/fish oil supplement	StimUD EUR Meta	0.2034	0.1357	1.499	0.1339	0.002297	0.00116	1.012	0.007003	-0.00482	0.005	https://docs.google.com/spreadsheets/d/1kvPoupSzsSFBNSztMzl04xMoSC3Kcx3CrjVf4yBmESU/edit?ts=5b5f17db#gid=227859291	PHESANT Transformation:20003_0 || CAT-MUL-BINARY-VAR 1193 || Indicator name x137_0_0 || Remove indicator var NAs: 53 || Remove indicator var <0: 0 || Removed 0 examples != 1193 but with missing value (<0) || sample 347452/13689(361141) ||-Notes:Code for treatment Negative codes indicate free-text entry.-Variable type:binary
UK Biobank	Reason for reducing amount of alcohol drunk: Illness or ill health	StimUD EUR Meta	0.1747	0.1166	1.498	0.134	0.008905	0.003231	1.011	0.007876	0.002162	0.005321	https://docs.google.com/spreadsheets/d/1kvPoupSzsSFBNSztMzl04xMoSC3Kcx3CrjVf4yBmESU/edit?ts=5b5f17db#gid=227859291	PHESANT Transformation:2664_0 || CAT-SINGLE || CAT-SINGLE-BINARY-VAR: 1 || Inc(>=10): 1(9512) ||-Notes:ACE touchscreen question Why did you reduce the amount you drank? ~F2664~ was collected from participants who indicated they drink alcohol, as defined by their answers to ~F1558~ and they drink less nowadays than 10 years ago, as defined by their answers to ~F1558~-Variable type:binary
MVP	Nonspecific elevation of levels of transaminase or lactic acid dehydrogenase [LDH]	StimUD EUR Meta	0.1501	0.1004	1.495	0.1349	0.0029	0.001	1.0068	0.0074	0.019278	0.005	https://phenomics.va.ornl.gov/web/cipher/pheweb	https://www.science.org/doi/10.1126/science.adj2378
UK Biobank	Diagnoses - main ICD10: R55 Syncope and collapse	StimUD EUR Meta	0.1228	0.08217	1.495	0.135	0.005605	0.001203	1.007	0.007164	0.004347	0.005201	https://docs.google.com/spreadsheets/d/1kvPoupSzsSFBNSztMzl04xMoSC3Kcx3CrjVf4yBmESU/edit?ts=5b5f17db#gid=227859291	PHESANT Transformation:NA-Notes:NA-Variable type:categorical-Phenotype ID:R55
MVP	Disorders of protein plasma/amino-acid transport and metabolism	StimUD EUR Meta	0.2287	0.1531	1.494	0.1353	0.0018	0.0011	1.0159	0.0076	0.008262	0.005	https://phenomics.va.ornl.gov/web/cipher/pheweb	https://www.science.org/doi/10.1126/science.adj1730
MVP (EUR)	Psoriasis vulgaris	StimUD EUR Meta	0.07186	0.04812	1.493	0.1353	0.01679	0.002061	1.142	0.01371	0.004658	0.005777	https://ftp.ncbi.nlm.nih.gov/dbgap/studies/phs002453/analyses/GIA/	Phe_696_41. PheCodes_Dermatological System
UK Biobank	Diagnoses - main ICD10: I10 Essential (primary) hypertension	StimUD EUR Meta	0.2299	0.154	1.493	0.1354	0.002134	0.001241	1.002	0.006778	-0.001971	0.004733	https://docs.google.com/spreadsheets/d/1kvPoupSzsSFBNSztMzl04xMoSC3Kcx3CrjVf4yBmESU/edit?ts=5b5f17db#gid=227859291	PHESANT Transformation:NA-Notes:NA-Variable type:categorical-Phenotype ID:I10
MVP	Psoriasis vulgaris	StimUD EUR Meta	0.07186	0.04813	1.493	0.1354	0.0168	0.0021	1.1417	0.0137	0.0046582	0.0058	https://phenomics.va.ornl.gov/web/cipher/pheweb	https://www.science.org/doi/10.1126/science.adj2564
UK Biobank	Cancer code, self-reported: squamous cell carcinoma	StimUD EUR Meta	-0.2407	0.1613	-1.493	0.1355	0.001786	0.001118	0.9957	0.006903	0.009043	0.005139	http://www.nealelab.is/uk-biobank/	20001_0 || CAT-MUL-BINARY-VAR 1062 || Indicator name x134_0_0 || Remove indicator var NAs: 53 || Remove indicator var <0: 0 || Removed 0 examples != 1062 but with missing value (<0) || sample 360692/449(361141) ||
UK Biobank	Illnesses of mother: Alzheimer's disease/dementia	StimUD EUR Meta	-0.158	0.1059	-1.491	0.1359	0.004294	0.002011	1.027	0.01844	0.006588	0.004565	https://docs.google.com/spreadsheets/d/1kvPoupSzsSFBNSztMzl04xMoSC3Kcx3CrjVf4yBmESU/edit?ts=5b5f17db#gid=227859291	PHESANT Transformation:20110_0 || CAT-MUL-BINARY-VAR 10 || NO_NAN Remove NA participants 6165 || Removed 23988 examples != 10 but with missing value (<0) || sample 302534/28507(331041) ||-Notes:This field contains the combined results of 2 ACE touchscreen questions, both asked Has/did your mother ever suffer from? (You can select more than one answer) for different sets of illnesses. For convenience, the illnesses were arbitrarily divided into two sets: Group 1 : Heart disease, Stroke, High blood pressure, Chronic bronchitis/emphysema, Alzheimer's disease/dementia, Diabetes. Group 2 : Parkinson's disease, Severe Depression, Lung cancer, Bowel cancer, Breast cancer. If any of codes -11, -13 or -17 were selected then no additional Group 1 choices were allowed. If any of codes -21, -23 or -27 were selected then no additional Group 2 choices were allowed. If the participant activated the Help button they were shown the message: Answer this question for blood relations only. If you are not sure if your mother suffered from any of the listed illnesses please select Do not know. If you know your mother suffered from certain listed illnesses but are unsure about others, only select the ones you are sure about. The information was collected from participants who indicated they were not adopted as a child, as defined by their answers to ~F1767~ and who indicated whether their natural mother was still alive or had died, as defined by their answers to ~F1835~. Note that although Prostate cancer is present in ~C1010~, participants were not presented with this option when selecting Mother illnesses.-Variable type:binary
MVP	Epistaxis or throat hemorrhage	StimUD EUR Meta	0.1503	0.1009	1.489	0.1364	0.0029	0.0011	1.0459	0.0078	-0.00041908	0.0051	https://phenomics.va.ornl.gov/web/cipher/pheweb	https://www.science.org/doi/10.1126/science.adj2209
UK Biobank	Gap coding: Unable to work due to sickness or disability	StimUD EUR Meta	0.1822	0.1228	1.484	0.1379	0.01778	0.006414	0.9944	0.006529	0.01479	0.005171	https://docs.google.com/spreadsheets/d/1kvPoupSzsSFBNSztMzl04xMoSC3Kcx3CrjVf4yBmESU/edit?ts=5b5f17db#gid=227859291	PHESANT Transformation:22660_0 || CAT-MUL-BINARY-VAR 106 || NO_NAN Remove NA participants 288425 || Removed 4880 examples != 106 but with missing value (<0) || sample 65864/2028(67892) ||-Notes:Participants were asked what they did in any periods when they were not working in paid employment for at least 20 hours each week. These periods were called gaps.-Variable type:binary
UK Biobank	Non-cancer illness code, self-reported: retinal detachment	StimUD EUR Meta	-0.2007	0.1354	-1.482	0.1383	0.002095	0.001122	1.01	0.00677	0.005385	0.004564	https://docs.google.com/spreadsheets/d/1kvPoupSzsSFBNSztMzl04xMoSC3Kcx3CrjVf4yBmESU/edit?ts=5b5f17db#gid=227859291	PHESANT Transformation:20002_0 || CAT-MUL-BINARY-VAR 1281 || Indicator name x135_0_0 || Remove indicator var NAs: 53 || Remove indicator var <0: 0 || Removed 0 examples != 1281 but with missing value (<0) || sample 359922/1219(361141) ||-Notes:Code for non-cancer illness. If the participant was uncertain of the type of illness they had had, then they described it to the interviewer (a trained nurse) who attempted to place it within the coding tree. If the illness could not be located in the coding tree then the interviewer entered a free-text description of it. These free-text descriptions were subsequently examined by a doctor and, where possible, matched to entries in the coding tree. Free-text descriptions which could not be matched with very high probability have been marked as unclassifiable.-Variable type:binary
MVP	Fracture of unspecified part of femur	StimUD EUR Meta	0.2172	0.1473	1.474	0.1404	0.0019	0.0009	0.994	0.0067	0.012578	0.0058	https://phenomics.va.ornl.gov/web/cipher/pheweb	https://www.science.org/doi/10.1126/science.adj2754
UK Biobank	Diagnoses - main ICD10: S09 Other and unspecified injuries of head	StimUD EUR Meta	0.1497	0.1019	1.47	0.1416	0.004152	0.001277	0.9923	0.006638	0.007224	0.004902	https://docs.google.com/spreadsheets/d/1kvPoupSzsSFBNSztMzl04xMoSC3Kcx3CrjVf4yBmESU/edit?ts=5b5f17db#gid=227859291	PHESANT Transformation:NA-Notes:NA-Variable type:categorical-Phenotype ID:S09
UK Biobank	Disorders of gallbladder, biliary tract and pancreas	StimUD EUR Meta	0.08603	0.05855	1.469	0.1417	0.01385	0.00188	1.037	0.009045	0.01387	0.005216	https://docs.google.com/spreadsheets/d/1kvPoupSzsSFBNSztMzl04xMoSC3Kcx3CrjVf4yBmESU/edit?ts=5b5f17db#gid=227859291	PHESANT Transformation:NA-Notes:NA-Variable type:categorical-Phenotype ID:K11_GALLBILPANC
MVP	Synoviopathy	StimUD EUR Meta	0.156	0.1064	1.466	0.1427	0.0023	0.001	1.007	0.0069	-0.0009217	0.0049	https://phenomics.va.ornl.gov/web/cipher/pheweb	https://www.science.org/doi/10.1126/science.adj2636
UK Biobank	Diagnoses - main ICD10: K76 Other diseases of liver	StimUD EUR Meta	0.1462	0.09973	1.466	0.1428	0.003462	0.001184	0.9942	0.006997	-0.004719	0.004854	https://docs.google.com/spreadsheets/d/1kvPoupSzsSFBNSztMzl04xMoSC3Kcx3CrjVf4yBmESU/edit?ts=5b5f17db#gid=227859291	PHESANT Transformation:NA-Notes:NA-Variable type:categorical-Phenotype ID:K76
UK Biobank (EUR)	Vitamin D	StimUD EUR Meta	0.05358	0.03669	1.46	0.1442	0.09792	0.0247	1.097	0.04921	-0.009374	0.006981	https://pan-ukb-us-east-1.s3.amazonaws.com/sumstats_flat_files/biomarkers-30890-both_sexes-irnt.tsv.bgz	EUR: biomarkers : 30890 : Biological samples > Assay results > Blood assays > Blood biochemistry
UK Biobank	Substances taken for depression: Unprescribed medication (more than once)	StimUD EUR Meta	0.1905	0.1305	1.459	0.1446	0.008051	0.003704	0.9968	0.006708	0.001123	0.005271	https://docs.google.com/spreadsheets/d/1kvPoupSzsSFBNSztMzl04xMoSC3Kcx3CrjVf4yBmESU/edit?ts=5b5f17db#gid=227859291	PHESANT Transformation:20546_0 || CAT-MUL-BINARY-VAR 1 || Indicator name x20446_0_0 || Remove indicator var NAs: 243128 || Remove indicator var <0: 303 || Removed 0 examples != 1 but with missing value (<0) || sample 113652/4111(117763) ||-Notes:Question asked: Did you ever try the following for these problems? (tick all that apply) Participant was offered a set of options which have been combined here into a single answer Question was asked when ~F20446~ was Yes or ~F20441~ was Yes.-Variable type:binary
MVP	Pancytopenia	StimUD EUR Meta	0.2053	0.141	1.456	0.1455	0.0019	0.0009	1.0314	0.0073	0.016832	0.0054	https://phenomics.va.ornl.gov/web/cipher/pheweb	https://www.science.org/doi/10.1126/science.adj1791
MVP	monocyte (absolute count, minimum, inv-norm transformed)	StimUD EUR Meta	0.05162	0.03551	1.454	0.146	0.1629	0.0244	1.7814	0.0996	-0.022331	0.0082	https://phenomics.va.ornl.gov/web/cipher/pheweb	https://www.science.org/doi/10.1126/science.adj1452
MVP	Takes medication for concussion or loss of consciousness?	StimUD EUR Meta	0.1726	0.1188	1.453	0.1461	0.0041	0.0014	0.9976	0.0067	0.015976	0.0058	https://phenomics.va.ornl.gov/web/cipher/pheweb	https://www.science.org/doi/10.1126/science.adj1472
UK Biobank	Pulse rate	StimUD EUR Meta	-0.06569	0.0452	-1.453	0.1461	0.1127	0.01137	1.055	0.01788	0.009699	0.005889	https://docs.google.com/spreadsheets/d/1kvPoupSzsSFBNSztMzl04xMoSC3Kcx3CrjVf4yBmESU/edit?ts=5b5f17db#gid=227859291	PHESANT Transformation:4194_0|| INTEGER || CONTINUOUS || ||-Notes:Pulse rate during arterial stiffness measurement-Variable type:continuous_raw
MVP	Urinary incontinence	StimUD EUR Meta	0.08259	0.05684	1.453	0.1463	0.0118	0.0013	1.0952	0.0082	0.0053715	0.006	https://phenomics.va.ornl.gov/web/cipher/pheweb	https://www.science.org/doi/10.1126/science.adj2454
MVP	Abnormal involuntary movements	StimUD EUR Meta	0.07214	0.0497	1.451	0.1467	0.0169	0.0017	1.0943	0.0087	0.023916	0.0055	https://phenomics.va.ornl.gov/web/cipher/pheweb	https://www.science.org/doi/10.1126/science.adj1927
MVP	Paroxysmal ventricular tachycardia	StimUD EUR Meta	0.1154	0.07952	1.451	0.1469	0.0062	0.0011	1.0495	0.0073	0.0065441	0.0052	https://phenomics.va.ornl.gov/web/cipher/pheweb	https://www.science.org/doi/10.1126/science.adj2112
MVP	Chronic pharyngitis and nasopharyngitis	StimUD EUR Meta	0.1099	0.07575	1.45	0.147	0.0072	0.0012	1.0467	0.007	0.0025857	0.0056	https://phenomics.va.ornl.gov/web/cipher/pheweb	https://www.science.org/doi/10.1126/science.adj2198
MVP	Elevated blood pressure reading without diagnosis of hypertension	StimUD EUR Meta	0.1263	0.0871	1.45	0.1471	0.0044	0.0011	1.0097	0.0066	-0.0032552	0.0051	https://phenomics.va.ornl.gov/web/cipher/pheweb	https://www.science.org/doi/10.1126/science.adj2067
MVP	pro-brain natriuretic peptide (proBNP, mean, inv-norm transformed)	StimUD EUR Meta	0.1953	0.1352	1.445	0.1485	0.0453	0.0221	1.0365	0.0074	5.5988e-05	0.0052	https://phenomics.va.ornl.gov/web/cipher/pheweb	https://www.science.org/doi/10.1126/science.adj2841
MVP	Psoriasis	StimUD EUR Meta	0.06979	0.04838	1.443	0.1491	0.0162	0.0021	1.1434	0.0135	0.0030846	0.0057	https://phenomics.va.ornl.gov/web/cipher/pheweb	https://www.science.org/doi/10.1126/science.adj2563
MVP (EUR)	Psoriasis	StimUD EUR Meta	0.06979	0.04837	1.443	0.1491	0.01621	0.002093	1.143	0.01352	0.003085	0.005659	https://ftp.ncbi.nlm.nih.gov/dbgap/studies/phs002453/analyses/GIA/	Phe_696_4. PheCodes_Dermatological System
UK Biobank	Food weight	StimUD EUR Meta	0.1069	0.07416	1.441	0.1496	0.05665	0.009846	1.01	0.007389	-0.0008921	0.004875	https://docs.google.com/spreadsheets/d/1kvPoupSzsSFBNSztMzl04xMoSC3Kcx3CrjVf4yBmESU/edit?ts=5b5f17db#gid=227859291	PHESANT Transformation:100001_0|| CONTINUOUS MAIN || CONTINUOUS || ||-Notes:Total food weight. Estimated intake, based on food and beverage consumption yesterday, excluding any supplements.-Variable type:continuous_raw
MVP	Alopecia	StimUD EUR Meta	0.2194	0.1523	1.44	0.1498	0.0012	0.0009	1.0156	0.0062	0.0026209	0.0047	https://phenomics.va.ornl.gov/web/cipher/pheweb	https://www.science.org/doi/10.1126/science.adj2579
MVP (EUR)	Alopecia	StimUD EUR Meta	0.2194	0.1523	1.44	0.1498	0.001172	0.0009274	1.016	0.006151	0.00262	0.004697	https://ftp.ncbi.nlm.nih.gov/dbgap/studies/phs002453/analyses/GIA/	Phe_704_1. PheCodes_Dermatological System
Young Finns Study (YFS)	RANTES	StimUD EUR Meta	0.3642	0.253	1.439	0.1501	0.04691	0.0489	0.9983	0.007493	-0.005258	0.00521	http://www.computationalmedicine.fi/data	Genome-wide Association Study Identifies 27 Loci Influencing Concentrations of Circulating Cytokines and Growth Factors
UK Biobank (EUR)	Alanine aminotransferase	StimUD EUR Meta	0.05263	0.03657	1.439	0.1501	0.123	0.01014	1.211	0.03211	0.004478	0.007664	https://pan-ukb-us-east-1.s3.amazonaws.com/sumstats_flat_files/biomarkers-30620-both_sexes-irnt.tsv.bgz	EUR: biomarkers : 30620 : Biological samples > Assay results > Blood assays > Blood biochemistry
MVP	mean platelet volume (MPV, maximum, inv-norm transformed)	StimUD EUR Meta	-0.04687	0.03256	-1.439	0.1501	0.2824	0.0359	2.1828	0.1264	0.0019325	0.0097	https://phenomics.va.ornl.gov/web/cipher/pheweb	https://www.science.org/doi/10.1126/science.adj1456
UK Biobank	Age high blood pressure diagnosed	StimUD EUR Meta	0.102	0.07103	1.436	0.1511	0.04385	0.006729	1.024	0.007379	-0.002741	0.005376	https://docs.google.com/spreadsheets/d/1kvPoupSzsSFBNSztMzl04xMoSC3Kcx3CrjVf4yBmESU/edit?ts=5b5f17db#gid=227859291	PHESANT Transformation:2966_0|| INTEGER || reassignments: -1=NA|-3=NA || CONTINUOUS || ||-Notes:ACE touchscreen question What was your age when the high blood pressure was first diagnosed? The following checks were performed: If answer If answer > Participants age then rejected If answer If answer > 69 then participant asked to confirm If the participant activated the Help button they were shown the message: If you are unsure, please provide an estimate or select Do not know. ~F2966~ was collected from participants who indicated they were told by a doctor that they have had high blood pressure, as defined by their answers to ~F6150~-Variable type:continuous_raw
UK Biobank	P duration	StimUD EUR Meta	-0.3794	0.2645	-1.434	0.1515	0.04566	0.04313	1.004	0.006926	0.003681	0.00523	https://docs.google.com/spreadsheets/d/1kvPoupSzsSFBNSztMzl04xMoSC3Kcx3CrjVf4yBmESU/edit?ts=5b5f17db#gid=227859291	PHESANT Transformation:12338_2|| INTEGER || CONTINUOUS || ||-Notes:P duration during ECG-Variable type:continuous_raw
MVP	Pericarditis	StimUD EUR Meta	0.335	0.2338	1.433	0.152	0.0011	0.001	1.0224	0.0069	0.0071866	0.0054	https://phenomics.va.ornl.gov/web/cipher/pheweb	https://www.science.org/doi/10.1126/science.adj2086
UK Biobank	Treatment/medication code: salbutamol 100micrograms spacehaler	StimUD EUR Meta	0.1418	0.09904	1.431	0.1523	0.004414	0.001362	1.005	0.007179	0.008105	0.005295	https://docs.google.com/spreadsheets/d/1kvPoupSzsSFBNSztMzl04xMoSC3Kcx3CrjVf4yBmESU/edit?ts=5b5f17db#gid=227859291	PHESANT Transformation:20003_0 || CAT-MUL-BINARY-VAR 1140926606 || Indicator name x137_0_0 || Remove indicator var NAs: 53 || Remove indicator var <0: 0 || Removed 0 examples != 1140926606 but with missing value (<0) || sample 358874/2267(361141) ||-Notes:Code for treatment Negative codes indicate free-text entry.-Variable type:binary
UK Biobank	3mm asymmetry angle (left)	StimUD EUR Meta	0.09751	0.06819	1.43	0.1527	0.05948	0.007396	1.017	0.007485	-0.005279	0.005587	https://docs.google.com/spreadsheets/d/1kvPoupSzsSFBNSztMzl04xMoSC3Kcx3CrjVf4yBmESU/edit?ts=5b5f17db#gid=227859291	PHESANT Transformation:5111_0|| INTEGER || CONTINUOUS || ||-Notes:This is the asymmetric angle of keratometry results taken at 3mm for the left eye (blank indicates no asymmetry)-Variable type:continuous_raw
UK Biobank	Diagnoses - main ICD10: I80 Phlebitis and thrombophlebitis	StimUD EUR Meta	0.1106	0.07743	1.429	0.1531	0.007025	0.001646	1.006	0.008154	-0.003422	0.005074	https://docs.google.com/spreadsheets/d/1kvPoupSzsSFBNSztMzl04xMoSC3Kcx3CrjVf4yBmESU/edit?ts=5b5f17db#gid=227859291	PHESANT Transformation:NA-Notes:NA-Variable type:categorical-Phenotype ID:I80
UK Biobank	Non-butter spread type details: Flora Pro-Active or Benecol	StimUD EUR Meta	0.1267	0.08872	1.428	0.1533	0.01096	0.002686	1.014	0.00748	-0.003172	0.005184	https://docs.google.com/spreadsheets/d/1kvPoupSzsSFBNSztMzl04xMoSC3Kcx3CrjVf4yBmESU/edit?ts=5b5f17db#gid=227859291	PHESANT Transformation:2654_0 || CAT-SINGLE || CAT-SINGLE-BINARY-VAR: 2 || Inc(>=10): 2(29048) ||-Notes:ACE touchscreen question What type of spread do you mainly use? If the participant activated the Help button they were shown the message: If you use more than one type of spread, please select the one that you use the most. If you are unsure, select Do not know. ~F2654~ was collected from participants who indicated they mainly use another type of spread/margarine rather than butter/spreadable butter or do not know what they use, as defined by their answers to ~F1428~-Variable type:binary
MVP	Psoriasis and related disorder	StimUD EUR Meta	0.06731	0.04736	1.421	0.1552	0.0165	0.0021	1.1426	0.0137	0.0040826	0.0057	https://phenomics.va.ornl.gov/web/cipher/pheweb	https://www.science.org/doi/10.1126/science.adj2562
MVP (EUR)	Psoriasis and related disorder	StimUD EUR Meta	0.06731	0.04735	1.421	0.1552	0.01649	0.002058	1.143	0.01371	0.004083	0.005661	https://ftp.ncbi.nlm.nih.gov/dbgap/studies/phs002453/analyses/GIA/	Phe_696. PheCodes_Dermatological System
MVP	total creatine kinase (minimum, inv-norm transformed)	StimUD EUR Meta	-0.06567	0.0463	-1.418	0.1561	0.1087	0.0125	1.1308	0.013	-0.007826	0.0057	https://phenomics.va.ornl.gov/web/cipher/pheweb	https://www.science.org/doi/10.1126/science.adj2916
MVP	Acute kidney disease with no current dialysis	StimUD EUR Meta	0.1388	0.09799	1.416	0.1567	0.0043	0.0014	1.01	0.0074	0.0056968	0.0048	https://phenomics.va.ornl.gov/web/cipher/pheweb	https://www.science.org/doi/10.1126/science.adj1386
UK Biobank	Diagnoses - main ICD10: I35 Nonrheumatic aortic valve disorders	StimUD EUR Meta	0.2059	0.1454	1.416	0.1569	0.002058	0.001181	1.01	0.006708	-0.009949	0.004591	https://docs.google.com/spreadsheets/d/1kvPoupSzsSFBNSztMzl04xMoSC3Kcx3CrjVf4yBmESU/edit?ts=5b5f17db#gid=227859291	PHESANT Transformation:NA-Notes:NA-Variable type:categorical-Phenotype ID:I35
UK Biobank	Sleep disorders (combined)	StimUD EUR Meta	0.1145	0.08091	1.415	0.157	0.006042	0.001288	0.998	0.007107	-0.0006663	0.00544	https://docs.google.com/spreadsheets/d/1kvPoupSzsSFBNSztMzl04xMoSC3Kcx3CrjVf4yBmESU/edit?ts=5b5f17db#gid=227859291	PHESANT Transformation:NA-Notes:NA-Variable type:categorical-Phenotype ID:SLEEP
UK Biobank	Diagnoses - main ICD10: N20 Calculus of kidney and ureter	StimUD EUR Meta	0.1059	0.07484	1.415	0.1572	0.009756	0.001447	1.021	0.007541	0.002311	0.005146	https://docs.google.com/spreadsheets/d/1kvPoupSzsSFBNSztMzl04xMoSC3Kcx3CrjVf4yBmESU/edit?ts=5b5f17db#gid=227859291	PHESANT Transformation:NA-Notes:NA-Variable type:categorical-Phenotype ID:N20
MVP	Biological Sibling: Cancer, all others	StimUD EUR Meta	-0.1949	0.1378	-1.415	0.1572	0.0029	0.0015	1.0254	0.0079	-0.0074416	0.0057	https://phenomics.va.ornl.gov/web/cipher/pheweb	https://www.science.org/doi/10.1126/science.adj2864
UK Biobank	Hypertensive diseases	StimUD EUR Meta	0.1588	0.1124	1.412	0.1578	0.003577	0.001257	0.992	0.006556	0.001688	0.0048	https://docs.google.com/spreadsheets/d/1kvPoupSzsSFBNSztMzl04xMoSC3Kcx3CrjVf4yBmESU/edit?ts=5b5f17db#gid=227859291	PHESANT Transformation:NA-Notes:NA-Variable type:categorical-Phenotype ID:I9_HYPERTENSION
MVP	Regional enteritis	StimUD EUR Meta	-0.1086	0.07707	-1.409	0.1588	0.006	0.0012	1.0382	0.0086	0.0088023	0.0051	https://phenomics.va.ornl.gov/web/cipher/pheweb	https://www.science.org/doi/10.1126/science.adj2338
UK Biobank	Job SOC coding: Food, drink and tobacco process operatives	StimUD EUR Meta	0.1363	0.09695	1.405	0.1599	0.01718	0.004769	0.9793	0.00696	-0.00125	0.005058	https://docs.google.com/spreadsheets/d/1kvPoupSzsSFBNSztMzl04xMoSC3Kcx3CrjVf4yBmESU/edit?ts=5b5f17db#gid=227859291	PHESANT Transformation:22617_0 || CAT-MUL-BINARY-VAR 8111 || NO_NAN Remove NA participants 270045 || Removed 0 examples != 8111 but with missing value (<0) || sample 90902/247(91149) ||-Notes:Each self-coded job group was mapped to a 4-digit SOC2003 coding. In some cases several self-coded job groups map to the same SOC2003 coding as the input interface was designed to help untrained users classify their job according to the criteria/paths that would seem most natural to them. It was not thought practical to ask participants to code their job to the more detailed levels of the SOC2003 coding.-Variable type:binary
UK Biobank	Which eye(s) affected by myopia (short sight): Both eyes	StimUD EUR Meta	-0.1746	0.1243	-1.405	0.1601	0.03011	0.01492	1	0.006611	0.001547	0.005004	https://docs.google.com/spreadsheets/d/1kvPoupSzsSFBNSztMzl04xMoSC3Kcx3CrjVf4yBmESU/edit?ts=5b5f17db#gid=227859291	PHESANT Transformation:5843_0 || CAT-SINGLE || CAT-SINGLE-BINARY-VAR: 3 || Inc(>=10): 3(26184) ||-Notes:ACE touchscreen question Which eye(s) are affected by myopia (short sight)? ~F5843~ was collected from participants who indicated they wear glasses or contact lenses to correct their myopia, as defined by their answers to ~F6147~-Variable type:binary
UK Biobank	Lymphocyte percentage	StimUD EUR Meta	0.03995	0.02847	1.403	0.1605	0.1435	0.01157	1.144	0.03034	-0.001102	0.007359	https://docs.google.com/spreadsheets/d/1kvPoupSzsSFBNSztMzl04xMoSC3Kcx3CrjVf4yBmESU/edit?ts=5b5f17db#gid=227859291	PHESANT Transformation:30180_0|| CONTINUOUS MAIN || CONTINUOUS || ||-Notes:Result of Lymphocytes Percentage assay, performed on blood sample, obtained from UK Biobank assessment centre visit. Lymphocytes (Percentage) is calculated as the proportion of lymphocytes in the leukocytes.-Variable type:continuous_raw
UK Biobank	Protein	StimUD EUR Meta	-0.1392	0.09922	-1.403	0.1608	0.02534	0.009022	1.003	0.007038	-0.005824	0.005075	https://docs.google.com/spreadsheets/d/1kvPoupSzsSFBNSztMzl04xMoSC3Kcx3CrjVf4yBmESU/edit?ts=5b5f17db#gid=227859291	PHESANT Transformation:100003_0|| CONTINUOUS MAIN || CONTINUOUS || ||-Notes:Protein. Estimated intake, based on food and beverage consumption yesterday, excluding any supplements.-Variable type:continuous_raw
UK Biobank	NA	StimUD EUR Meta	0.1269	0.0907	1.4	0.1616	0.004556	0.001244	1.009	0.006574	-0.003993	0.005257	https://docs.google.com/spreadsheets/d/1kvPoupSzsSFBNSztMzl04xMoSC3Kcx3CrjVf4yBmESU/edit?ts=5b5f17db#gid=227859291	PHESANT Transformation:NA-Notes:NA-Variable type:categorical-Phenotype ID:C_DIGESTIVE_ORGANS
UK Biobank	Malignant neoplasm of digestive organs	StimUD EUR Meta	0.1269	0.0907	1.4	0.1616	0.004556	0.001244	1.009	0.006574	-0.003993	0.005257	https://docs.google.com/spreadsheets/d/1kvPoupSzsSFBNSztMzl04xMoSC3Kcx3CrjVf4yBmESU/edit?ts=5b5f17db#gid=227859291	PHESANT Transformation:NA-Notes:NA-Variable type:categorical-Phenotype ID:C3_DIGESTIVE_ORGANS
MVP	Thyrotoxicosis with or without goiter	StimUD EUR Meta	0.09973	0.07129	1.399	0.1618	0.0058	0.0012	1.0363	0.0077	0.0065413	0.0048	https://phenomics.va.ornl.gov/web/cipher/pheweb	https://www.science.org/doi/10.1126/science.adj1670
MVP	neutrophil (absolute count, minimum, inv-norm transformed)	StimUD EUR Meta	0.04597	0.03289	1.398	0.1622	0.1426	0.013	1.5256	0.0306	-0.010988	0.0076	https://phenomics.va.ornl.gov/web/cipher/pheweb	https://www.science.org/doi/10.1126/science.adj1462
MVP	Biological Mother: Stroke / Transient Ischemic Attack (TIA)	StimUD EUR Meta	-0.1369	0.09796	-1.397	0.1623	0.0053	0.0016	1.0229	0.0072	0.0046902	0.0048	https://phenomics.va.ornl.gov/web/cipher/pheweb	https://www.science.org/doi/10.1126/science.adj1440
MVP	Other disorders of intestine	StimUD EUR Meta	0.1433	0.1027	1.396	0.1628	0.0035	0.0011	1.019	0.0071	0.0086272	0.0052	https://phenomics.va.ornl.gov/web/cipher/pheweb	https://www.science.org/doi/10.1126/science.adj2367
UK Biobank	Handedness (chirality/laterality): Left-handed	StimUD EUR Meta	0.1133	0.08131	1.394	0.1633	0.00798	0.001469	1.016	0.007454	-0.009653	0.005573	https://docs.google.com/spreadsheets/d/1kvPoupSzsSFBNSztMzl04xMoSC3Kcx3CrjVf4yBmESU/edit?ts=5b5f17db#gid=227859291	PHESANT Transformation:1707_0 || CAT-SINGLE || CAT-SINGLE-BINARY-VAR: 2 || Inc(>=10): 2(34585) ||-Notes:ACE touchscreen question Are you right or left handed?-Variable type:binary
UK Biobank	Job SOC coding: Houseparents and residential wardens	StimUD EUR Meta	0.1486	0.1067	1.393	0.1636	0.01611	0.005349	0.9932	0.006554	-0.008329	0.005626	https://docs.google.com/spreadsheets/d/1kvPoupSzsSFBNSztMzl04xMoSC3Kcx3CrjVf4yBmESU/edit?ts=5b5f17db#gid=227859291	PHESANT Transformation:22617_0 || CAT-MUL-BINARY-VAR 6114 || NO_NAN Remove NA participants 270045 || Removed 0 examples != 6114 but with missing value (<0) || sample 90503/646(91149) ||-Notes:Each self-coded job group was mapped to a 4-digit SOC2003 coding. In some cases several self-coded job groups map to the same SOC2003 coding as the input interface was designed to help untrained users classify their job according to the criteria/paths that would seem most natural to them. It was not thought practical to ask participants to code their job to the more detailed levels of the SOC2003 coding.-Variable type:binary
MVP	Symptoms involving nervous and musculoskeletal systems	StimUD EUR Meta	0.2633	0.1896	1.389	0.1649	0.0014	0.001	1.0378	0.0074	0.013985	0.0061	https://phenomics.va.ornl.gov/web/cipher/pheweb	https://www.science.org/doi/10.1126/science.adj2731
MVP	Spondylolisthesis, congenital	StimUD EUR Meta	0.1591	0.1146	1.388	0.1651	0.0023	0.0009	1.0115	0.0068	0.00040871	0.0048	https://phenomics.va.ornl.gov/web/cipher/pheweb	https://www.science.org/doi/10.1126/science.adj2708
MVP	Other diseases of blood and blood-forming organs	StimUD EUR Meta	0.1599	0.1152	1.388	0.1652	0.0023	0.0011	1.0046	0.0072	0.0049655	0.0048	https://phenomics.va.ornl.gov/web/cipher/pheweb	https://www.science.org/doi/10.1126/science.adj1812
IIBDGC	Inflammatory bowel disease 2023	StimUD EUR Meta	0.05205	0.03753	1.387	0.1655	1.261	0.1311	1.177	0.02675	0.0001701	0.006841	https://www.nature.com/articles/s41588-023-01384-0	https://www.ibdgenetics.org/
UK Biobank	DVT of lower extremities and pulmonary embolism	StimUD EUR Meta	0.09435	0.06808	1.386	0.1658	0.00905	0.001749	1.014	0.008392	0.001901	0.005215	https://docs.google.com/spreadsheets/d/1kvPoupSzsSFBNSztMzl04xMoSC3Kcx3CrjVf4yBmESU/edit?ts=5b5f17db#gid=227859291	PHESANT Transformation:NA-Notes:NA-Variable type:categorical-Phenotype ID:I9_DVTANDPULM
UK Biobank	Destinations on discharge from hospital (recoded): Transfer to other NHS provider: General ward, young physically disabled, A&E	StimUD EUR Meta	0.1773	0.128	1.385	0.1659	0.002326	0.001275	1.001	0.007239	0.006465	0.004871	https://docs.google.com/spreadsheets/d/1kvPoupSzsSFBNSztMzl04xMoSC3Kcx3CrjVf4yBmESU/edit?ts=5b5f17db#gid=227859291	PHESANT Transformation:41248_0 || CAT-MUL-BINARY-VAR 5001 || ALL || Removed 1524 examples != 5001 but with missing value (<0) || sample 354430/5240(359670) ||-Notes:This field is a summary of the distinct destination on discharge codes a participant has had recorded across all their episodes in hospital. Destination on discharge identifies whether a patient was due to return to their usual place of residence on leaving hospital, or whether they were due to go elsewhere. In order to conduct analyses using the source information, researchers must select the corresponding Spell and Episode (~F41103~) data. Note that the original information was obtained from a variety of external sources, some of which used overlapping and contradictory coding schemes. This field has been re-coded to remove such data conflicts.-Variable type:binary
MVP	Functional digestive disorders	StimUD EUR Meta	0.09495	0.06865	1.383	0.1666	0.0075	0.0011	1.0314	0.0072	0.011567	0.0053	https://phenomics.va.ornl.gov/web/cipher/pheweb	https://www.science.org/doi/10.1126/science.adj2358
MVP	Biological Grandparent (maternal): Alzheimer's / Other Dementia	StimUD EUR Meta	-0.1072	0.0775	-1.383	0.1668	0.0066	0.0014	1.0232	0.0074	-0.0025106	0.005	https://phenomics.va.ornl.gov/web/cipher/pheweb	https://www.science.org/doi/10.1126/science.adj1431
MVP	Strabismus (not specified as paralytic)	StimUD EUR Meta	0.1344	0.09727	1.382	0.1671	0.0031	0.001	1.0361	0.0069	-0.00056721	0.0054	https://phenomics.va.ornl.gov/web/cipher/pheweb	https://www.science.org/doi/10.1126/science.adj2022
UK Biobank	Consecutive night shifts during mixed shift periods	StimUD EUR Meta	-0.2565	0.1864	-1.376	0.1689	0.02494	0.01846	0.9983	0.00638	0.02051	0.005041	https://docs.google.com/spreadsheets/d/1kvPoupSzsSFBNSztMzl04xMoSC3Kcx3CrjVf4yBmESU/edit?ts=5b5f17db#gid=227859291	PHESANT Transformation:22644_0|| INTEGER || reassignments: -1=NA || CONTINUOUS || ||-Notes:Participants who worked a mix of day and night shifts were asked: Please tell us about the most common night shift pattern you had during this time: How many night shifts in a row did you usually work before a change of shift or rest day?-Variable type:continuous_raw
UK Biobank	Manic/hyper symptoms: I was more active than usual	StimUD EUR Meta	0.2447	0.1779	1.375	0.169	0.02293	0.01604	0.9999	0.006552	-0.00364	0.005188	https://docs.google.com/spreadsheets/d/1kvPoupSzsSFBNSztMzl04xMoSC3Kcx3CrjVf4yBmESU/edit?ts=5b5f17db#gid=227859291	PHESANT Transformation:6156_0 || CAT-MUL-BINARY-VAR 11 || NO_NAN Remove NA participants 337145 || Removed 0 examples != 11 but with missing value (<0) || sample 18019/6030(24049) ||-Notes:ACE touchscreen question Please try to remember a period when you were in a high or irritable state and select which of the following apply. The following checks were performed: If code 15 was selected, then no additional choices were allowed. If code -7 was selected, then no additional choices were allowed. ~F6156~ was collected from participants who indicated they have had a period of at least two days when they were more high, excited or hyper than their normal self, or so irritable they shouted or started fights or arguments, as defined by their answers to ~F4642~ and ~F4642~-Variable type:binary
UK Biobank	Ganglion	StimUD EUR Meta	0.1436	0.1046	1.374	0.1695	0.00329	0.001264	0.9939	0.007114	0.0004225	0.005078	https://docs.google.com/spreadsheets/d/1kvPoupSzsSFBNSztMzl04xMoSC3Kcx3CrjVf4yBmESU/edit?ts=5b5f17db#gid=227859291	PHESANT Transformation:NA-Notes:NA-Variable type:categorical-Phenotype ID:M13_GANGLION
UK Biobank	Diagnoses - main ICD10: G47 Sleep disorders	StimUD EUR Meta	0.1126	0.08196	1.374	0.1695	0.005888	0.001291	0.9983	0.007071	-0.0006632	0.00544	https://docs.google.com/spreadsheets/d/1kvPoupSzsSFBNSztMzl04xMoSC3Kcx3CrjVf4yBmESU/edit?ts=5b5f17db#gid=227859291	PHESANT Transformation:NA-Notes:NA-Variable type:categorical-Phenotype ID:G47
UK Biobank	Job coding: houseparent, child careworker, residential warden, sheltered accommodation warden, foster parent	StimUD EUR Meta	0.1445	0.1056	1.368	0.1713	0.01628	0.005297	0.9943	0.006407	-0.008287	0.005666	https://docs.google.com/spreadsheets/d/1kvPoupSzsSFBNSztMzl04xMoSC3Kcx3CrjVf4yBmESU/edit?ts=5b5f17db#gid=227859291	PHESANT Transformation:22601_0 || CAT-MUL-BINARY-VAR 61143103 || Indicator name x22599_0_0 || Remove indicator var NAs: 271328 || Remove indicator var <0: 0 || Removed 0 examples != 61143103 but with missing value (<0) || sample 89233/633(89866) ||-Notes:Participants were asked to select a job group by navigating down a three-level tree. This field records the code they selected at the final level of the tree.-Variable type:binary
MVP	Other disorders of prostate	StimUD EUR Meta	0.169	0.1236	1.368	0.1714	0.0023	0.0011	1.033	0.0074	0.0066087	0.005	https://phenomics.va.ornl.gov/web/cipher/pheweb	https://www.science.org/doi/10.1126/science.adj2466
UK Biobank	Ever felt worried, tense, or anxious for most of a month or longer	StimUD EUR Meta	0.08268	0.06049	1.367	0.1717	0.04969	0.004827	1.002	0.007216	0.007475	0.005418	https://docs.google.com/spreadsheets/d/1kvPoupSzsSFBNSztMzl04xMoSC3Kcx3CrjVf4yBmESU/edit?ts=5b5f17db#gid=227859291	PHESANT Transformation:20421_0|| CAT-SINGLE || Inc(>=10): 1(29351) || Inc(>=10): 0(80964) || CAT-SINGLE-BINARY || sample 80964/29351(110315) ||-Notes:Question asked: Have you ever had a period lasting one month or longer when most of the time you felt worried, tense, or anxious?-Variable type:binary
MVP (EUR)	Localized superficial swelling, mass, or lump	StimUD EUR Meta	0.4665	0.3418	1.365	0.1723	0.0007949	0.001017	1.016	0.007342	0.007918	0.004652	https://ftp.ncbi.nlm.nih.gov/dbgap/studies/phs002453/analyses/GIA/	Phe_687_2. PheCodes_Dermatological System
MVP	troponin I (maximum, inv-norm transformed)	StimUD EUR Meta	0.1705	0.1249	1.365	0.1723	0.0376	0.016	1.0273	0.0066	-0.0063728	0.0049	https://phenomics.va.ornl.gov/web/cipher/pheweb	https://www.science.org/doi/10.1126/science.adj2926
MVP	Impaction of intestine	StimUD EUR Meta	0.183	0.1341	1.364	0.1726	0.0023	0.0011	0.9977	0.0074	0.0048292	0.0051	https://phenomics.va.ornl.gov/web/cipher/pheweb	https://www.science.org/doi/10.1126/science.adj2348
UKB (EUR)	Saturated Fatty Acids	StimUD EUR Meta	0.03918	0.02874	1.363	0.1728	0.06138	0.01378	1.061	0.04381	-0.001854	0.004494	https://www.nature.com/articles/s41467-024-52310-9	GCST90446013. NMR
MVP	Separation of retinal layers	StimUD EUR Meta	0.1671	0.1226	1.363	0.1729	0.0022	0.001	1.0159	0.0067	-0.0040496	0.0048	https://phenomics.va.ornl.gov/web/cipher/pheweb	https://www.science.org/doi/10.1126/science.adj1959
UK Biobank	Eye problems/disorders: None of the above	StimUD EUR Meta	0.09709	0.07128	1.362	0.1732	0.02451	0.004584	1.017	0.007315	-0.009213	0.005924	https://docs.google.com/spreadsheets/d/1kvPoupSzsSFBNSztMzl04xMoSC3Kcx3CrjVf4yBmESU/edit?ts=5b5f17db#gid=227859291	PHESANT Transformation:6148_0 || CAT-MUL-BINARY-VAR 100 || NO_NAN Remove NA participants 240412 || Removed 2892 examples != 100 but with missing value (<0) || sample 25949/91941(117890) ||-Notes:ACE touchscreen question Has a doctor told you that you have any of the following problems with your eyes? (You can select more than one answer) The following checks were performed: If code -7 was selected, then no additional choices were allowed. If code -3 was selected, then no additional choices were allowed. If code -1 was selected, then no additional choices were allowed. If the participant activated the Help button they were shown the message: If you are not sure if you have had any of the listed eye problems enter Do not know.-Variable type:binary
MVP	Cardiac arrest and ventricular	StimUD EUR Meta	0.1943	0.1428	1.36	0.1737	0.0019	0.001	1.0224	0.0072	0.0089982	0.0052	https://phenomics.va.ornl.gov/web/cipher/pheweb	https://www.science.org/doi/10.1126/science.adj2117
UK Biobank	Gas or solid-fuel cooking/heating: None of the above	StimUD EUR Meta	0.1391	0.1025	1.357	0.1748	0.004145	0.001182	1.002	0.006771	-0.002234	0.005369	https://docs.google.com/spreadsheets/d/1kvPoupSzsSFBNSztMzl04xMoSC3Kcx3CrjVf4yBmESU/edit?ts=5b5f17db#gid=227859291	PHESANT Transformation:6139_0 || CAT-MUL-BINARY-VAR 100 || NO_NAN Remove NA participants 510 || Removed 618 examples != 100 but with missing value (<0) || sample 296413/63653(360066) ||-Notes:ACE touchscreen question Do you have any of the following in your home? (You can select more than one answer) The following checks were performed: If code -7 was selected, then no additional choices were allowed. If code -1 was selected, then no additional choices were allowed. If code -3 was selected, then no additional choices were allowed. If the participant activated the Help button they were shown the message: Solid fuel refers to wood or coal. Regular use is when you use this for most days of the week in the winter time.-Variable type:binary
UK Biobank	Treatment/medication code: perindopril	StimUD EUR Meta	0.1602	0.1181	1.356	0.1752	0.003449	0.001317	1.027	0.007029	-0.003886	0.005372	https://docs.google.com/spreadsheets/d/1kvPoupSzsSFBNSztMzl04xMoSC3Kcx3CrjVf4yBmESU/edit?ts=5b5f17db#gid=227859291	PHESANT Transformation:20003_0 || CAT-MUL-BINARY-VAR 1140888560 || Indicator name x137_0_0 || Remove indicator var NAs: 53 || Remove indicator var <0: 0 || Removed 0 examples != 1140888560 but with missing value (<0) || sample 355984/5157(361141) ||-Notes:Code for treatment Negative codes indicate free-text entry.-Variable type:binary
MVP	Strabismus and other disorders of binocular eye movements	StimUD EUR Meta	0.1184	0.08746	1.354	0.1759	0.0043	0.0011	1.0426	0.0072	0.0011684	0.0053	https://phenomics.va.ornl.gov/web/cipher/pheweb	https://www.science.org/doi/10.1126/science.adj2021
UK Biobank	6mm cylindrical power (right)	StimUD EUR Meta	0.1239	0.09163	1.352	0.1764	0.0242	0.006107	1.025	0.006247	-0.002893	0.005352	https://docs.google.com/spreadsheets/d/1kvPoupSzsSFBNSztMzl04xMoSC3Kcx3CrjVf4yBmESU/edit?ts=5b5f17db#gid=227859291	PHESANT Transformation:5117_0|| CONTINUOUS MAIN || CONTINUOUS || ||-Notes:This is the cylindrical power of keratometry results taken at 6mm for the right eye (0 indicates none)-Variable type:continuous_raw
MVP	Hyperglyceridemia	StimUD EUR Meta	0.07188	0.05324	1.35	0.177	0.0251	0.0066	1.1099	0.0201	0.013814	0.0066	https://phenomics.va.ornl.gov/web/cipher/pheweb	https://www.science.org/doi/10.1126/science.adj1740
MVP	Graves' disease	StimUD EUR Meta	0.1411	0.1046	1.349	0.1773	0.0031	0.0012	1.0231	0.0078	0.00095553	0.0055	https://phenomics.va.ornl.gov/web/cipher/pheweb	https://www.science.org/doi/10.1126/science.adj1671
MVP	basophil (fraction, mean, inv-norm transformed)	StimUD EUR Meta	0.06056	0.04498	1.347	0.1781	0.1317	0.0384	1.7654	0.1335	-0.00070236	0.0083	https://phenomics.va.ornl.gov/web/cipher/pheweb	https://www.science.org/doi/10.1126/science.adj1199
MVP	glucose (finger stick, mean, inv-norm transformed)	StimUD EUR Meta	-0.07994	0.05936	-1.347	0.1781	0.0766	0.0101	1.1103	0.0113	-0.012202	0.0058	https://phenomics.va.ornl.gov/web/cipher/pheweb	https://www.science.org/doi/10.1126/science.adj1347
UK Biobank	Vitamin and/or mineral supplement use: Vitamin E	StimUD EUR Meta	0.1565	0.1167	1.341	0.1799	0.01913	0.008839	0.9925	0.006308	-0.003237	0.00532	https://docs.google.com/spreadsheets/d/1kvPoupSzsSFBNSztMzl04xMoSC3Kcx3CrjVf4yBmESU/edit?ts=5b5f17db#gid=227859291	PHESANT Transformation:20084_0 || CAT-MUL-BINARY-VAR 480 || Indicator name x20082_0_0 || Remove indicator var NAs: 309767 || Remove indicator var <0: 0 || Removed 0 examples != 480 but with missing value (<0) || sample 50466/961(51427) ||-Notes:This field indicates the vitamin and/or mineral supplements that the participant indicated they consumed yesterday. The data is an amalgamation of 21 individual Yes/No answers which were asked if the participant indicated they consumed any supplements.-Variable type:binary
UK Biobank	Own or rent accommodation lived in: Pay part rent and part mortgage (shared ownership)	StimUD EUR Meta	0.1523	0.1136	1.341	0.18	0.003446	0.001198	0.99	0.007025	0.004686	0.00514	https://docs.google.com/spreadsheets/d/1kvPoupSzsSFBNSztMzl04xMoSC3Kcx3CrjVf4yBmESU/edit?ts=5b5f17db#gid=227859291	PHESANT Transformation:680_0 || CAT-SINGLE || CAT-SINGLE-BINARY-VAR: 5 || Inc(>=10): 5(919) ||-Notes:ACE touchscreen question Do you own or rent the accommodation that you live in? If the participant activated the Help button they were shown the message: Please select: - Own outright if you or someone in your household owns the accommodation that you live in. - Own with mortagage if you or someone in your household has a mortagage on the accommodation that you live in. ~F680~ was collected from participants except those who indicated they were living in a sheltered accommodation or in a care home, as defined by their answers to ~F670~-Variable type:binary
UK Biobank	Breathing problems improved/stopped away from workplace or on holiday: Yes	StimUD EUR Meta	0.1458	0.1087	1.341	0.18	0.01457	0.005167	1.002	0.00678	0.001784	0.004752	https://docs.google.com/spreadsheets/d/1kvPoupSzsSFBNSztMzl04xMoSC3Kcx3CrjVf4yBmESU/edit?ts=5b5f17db#gid=227859291	PHESANT Transformation:22618_0 || CAT-MUL-BINARY-VAR 1 || Indicator name x22616_0_0 || Remove indicator var NAs: 270045 || Remove indicator var <0: 0 || Removed 0 examples != 1 but with missing value (<0) || sample 88461/2688(91149) ||-Notes:Participants who indicated they had breathing problems during a job were asked: Did these problems improve or stop when you were away from the workplace or on holiday? Question only asked if participant has value Yes in ~F22616~-Variable type:binary
UK Biobank	Treatment/medication code: warfarin	StimUD EUR Meta	0.1339	0.0999	1.34	0.1801	0.004573	0.001335	1.01	0.007483	-0.007976	0.005419	https://docs.google.com/spreadsheets/d/1kvPoupSzsSFBNSztMzl04xMoSC3Kcx3CrjVf4yBmESU/edit?ts=5b5f17db#gid=227859291	PHESANT Transformation:20003_0 || CAT-MUL-BINARY-VAR 1140888266 || Indicator name x137_0_0 || Remove indicator var NAs: 53 || Remove indicator var <0: 0 || Removed 0 examples != 1140888266 but with missing value (<0) || sample 357490/3651(361141) ||-Notes:Code for treatment Negative codes indicate free-text entry.-Variable type:binary
European individuals	Atopic Dermatitis	StimUD EUR Meta	-0.05569	0.04162	-1.338	0.1809	0.1448	0.02323	1.048	0.01242	0.0112	0.005516	https://www.ebi.ac.uk/gwas/studies/GCST90244787	GWAS meta-analysis of 864982 European (Estonia, Spain, Sweden, Netherlands, U.S., Norway, Finland, Denmark, U.K., Australia, Switzerland, Germany) individuals
UK Biobank	Job coding: officer of ngo, trade union organiser/official, charity administrator, secretary of research or charity or political or professional or trade association or trade union	StimUD EUR Meta	-0.162	0.1214	-1.335	0.182	0.01195	0.004611	0.992	0.006965	-0.001226	0.005522	https://docs.google.com/spreadsheets/d/1kvPoupSzsSFBNSztMzl04xMoSC3Kcx3CrjVf4yBmESU/edit?ts=5b5f17db#gid=227859291	PHESANT Transformation:22601_0 || CAT-MUL-BINARY-VAR 41143216 || Indicator name x22599_0_0 || Remove indicator var NAs: 271328 || Remove indicator var <0: 0 || Removed 0 examples != 41143216 but with missing value (<0) || sample 88309/1557(89866) ||-Notes:Participants were asked to select a job group by navigating down a three-level tree. This field records the code they selected at the final level of the tree.-Variable type:binary
MVP	creatine kinase-MB (CKMB, absolute, mean, inv-norm transformed)	StimUD EUR Meta	0.1095	0.08212	1.333	0.1825	0.0837	0.0199	1.0382	0.0078	0.0072386	0.0056	https://phenomics.va.ornl.gov/web/cipher/pheweb	https://www.science.org/doi/10.1126/science.adj1252
UK Biobank	Trunk fat mass	StimUD EUR Meta	0.03586	0.02691	1.333	0.1826	0.237	0.008805	1.095	0.02198	0.01609	0.007867	https://docs.google.com/spreadsheets/d/1kvPoupSzsSFBNSztMzl04xMoSC3Kcx3CrjVf4yBmESU/edit?ts=5b5f17db#gid=227859291	PHESANT Transformation:23128_0|| CONTINUOUS MAIN || CONTINUOUS || ||-Notes:Body composition estimation by impedance measurement. Trunk fat mass Trunk fat mass in Kg, 0.1 increments.-Variable type:continuous_raw
UK Biobank	Job coding: biologist, botanist, entomologist, zoologist, ecologist, microbiologist/pathologist/virologist/geneticist (not medically qualified)	StimUD EUR Meta	-0.2332	0.1753	-1.33	0.1834	0.006885	0.004483	0.9989	0.006752	0.0003142	0.004986	https://docs.google.com/spreadsheets/d/1kvPoupSzsSFBNSztMzl04xMoSC3Kcx3CrjVf4yBmESU/edit?ts=5b5f17db#gid=227859291	PHESANT Transformation:22601_0 || CAT-MUL-BINARY-VAR 21123021 || Indicator name x22599_0_0 || Remove indicator var NAs: 271328 || Remove indicator var <0: 0 || Removed 0 examples != 21123021 but with missing value (<0) || sample 89220/646(89866) ||-Notes:Participants were asked to select a job group by navigating down a three-level tree. This field records the code they selected at the final level of the tree.-Variable type:binary
MVP	Other intestinal obstruction	StimUD EUR Meta	0.1377	0.1036	1.329	0.1837	0.0026	0.001	1.024	0.0072	0.013392	0.0049	https://phenomics.va.ornl.gov/web/cipher/pheweb	https://www.science.org/doi/10.1126/science.adj2350
UK Biobank	Job coding: higher education teaching professional, university lecturer/professor (including college/university head/vice chancellor)	StimUD EUR Meta	-0.1119	0.08417	-1.329	0.1839	0.02241	0.005052	0.9883	0.006429	-0.01136	0.00526	https://docs.google.com/spreadsheets/d/1kvPoupSzsSFBNSztMzl04xMoSC3Kcx3CrjVf4yBmESU/edit?ts=5b5f17db#gid=227859291	PHESANT Transformation:22601_0 || CAT-MUL-BINARY-VAR 23113399 || Indicator name x22599_0_0 || Remove indicator var NAs: 271328 || Remove indicator var <0: 0 || Removed 0 examples != 23113399 but with missing value (<0) || sample 87235/2631(89866) ||-Notes:Participants were asked to select a job group by navigating down a three-level tree. This field records the code they selected at the final level of the tree.-Variable type:binary
UK Biobank	Doctor diagnosed sarcoidosis	StimUD EUR Meta	-0.1365	0.1027	-1.329	0.184	0.01367	0.004869	0.9931	0.007027	0.01094	0.005179	https://docs.google.com/spreadsheets/d/1kvPoupSzsSFBNSztMzl04xMoSC3Kcx3CrjVf4yBmESU/edit?ts=5b5f17db#gid=227859291	PHESANT Transformation:22133_0|| CAT-SINGLE || reassignments: 9=NA || Inc(>=10): 0(91392) || Inc(>=10): 1(395) || CAT-SINGLE-BINARY || sample 91392/395(91787) ||-Notes:User asked Has a doctor ever told you that you have had any of the conditions below? sarcoidosis was one of the options listed.-Variable type:binary
UK Biobank	Job SOC coding: Officers of non-governmental organisations	StimUD EUR Meta	-0.1614	0.1216	-1.327	0.1845	0.01219	0.004546	0.9916	0.006989	-0.001793	0.005565	https://docs.google.com/spreadsheets/d/1kvPoupSzsSFBNSztMzl04xMoSC3Kcx3CrjVf4yBmESU/edit?ts=5b5f17db#gid=227859291	PHESANT Transformation:22617_0 || CAT-MUL-BINARY-VAR 4114 || NO_NAN Remove NA participants 270045 || Removed 0 examples != 4114 but with missing value (<0) || sample 89570/1579(91149) ||-Notes:Each self-coded job group was mapped to a 4-digit SOC2003 coding. In some cases several self-coded job groups map to the same SOC2003 coding as the input interface was designed to help untrained users classify their job according to the criteria/paths that would seem most natural to them. It was not thought practical to ask participants to code their job to the more detailed levels of the SOC2003 coding.-Variable type:binary
MVP	Hepatomegaly	StimUD EUR Meta	0.1578	0.119	1.326	0.185	0.002	0.0011	1.0226	0.0081	0.0084134	0.0051	https://phenomics.va.ornl.gov/web/cipher/pheweb	https://www.science.org/doi/10.1126/science.adj2376
MVP	Cardiomegaly	StimUD EUR Meta	0.1094	0.08264	1.324	0.1854	0.006	0.0011	1.0217	0.0072	-0.0057411	0.0054	https://phenomics.va.ornl.gov/web/cipher/pheweb	https://www.science.org/doi/10.1126/science.adj2082
MVP (EUR)	Ulcer of esophagus	StimUD EUR Meta	0.1426	0.108	1.321	0.1865	0.002381	0.00098	1.035	0.006849	0.01601	0.004725	https://ftp.ncbi.nlm.nih.gov/dbgap/studies/phs002453/analyses/GIA/	Phe_530_12. PheCodes_Digestive System
MVP	Ulcer of esophagus	StimUD EUR Meta	0.1426	0.108	1.321	0.1866	0.0024	0.001	1.0348	0.0068	0.016013	0.0047	https://phenomics.va.ornl.gov/web/cipher/pheweb	https://www.science.org/doi/10.1126/science.adj2303
MVP (EUR)	Non-Hodgkins lymphoma	StimUD EUR Meta	-0.1703	0.1291	-1.32	0.187	0.001788	0.001104	1.032	0.008391	0.008803	0.005028	https://ftp.ncbi.nlm.nih.gov/dbgap/studies/phs002453/analyses/GIA/	Phe_202_2. PheCodes_Neoplasms
MVP	Non-Hodgkins lymphoma	StimUD EUR Meta	-0.1703	0.1291	-1.319	0.1871	0.0018	0.0011	1.032	0.0084	0.0088019	0.005	https://phenomics.va.ornl.gov/web/cipher/pheweb	https://www.science.org/doi/10.1126/science.adj1633
UK Biobank	Mouth/teeth dental problems: Mouth ulcers	StimUD EUR Meta	-0.05974	0.0453	-1.319	0.1873	0.02617	0.003161	1.036	0.01357	0.008022	0.005236	https://docs.google.com/spreadsheets/d/1kvPoupSzsSFBNSztMzl04xMoSC3Kcx3CrjVf4yBmESU/edit?ts=5b5f17db#gid=227859291	PHESANT Transformation:6149_0 || CAT-MUL-BINARY-VAR 1 || NO_NAN Remove NA participants 512 || Removed 841 examples != 1 but with missing value (<0) || sample 323010/36831(359841) ||-Notes:ACE touchscreen question Do you have any of the following? (You can select more than one answer) The following checks were performed: If code -7 was selected, then no additional choices were allowed. If code -3 was selected, then no additional choices were allowed. If the participant activated the Help button they were shown the message: Answer this question thinking about the past year.-Variable type:binary
UK Biobank	Underlying (primary) cause of death: ICD10: J84.1 Other interstitial pulmonary diseases with fibrosis	StimUD EUR Meta	-0.1615	0.1225	-1.319	0.1873	0.1188	0.04848	0.989	0.008271	0.002169	0.006001	https://docs.google.com/spreadsheets/d/1kvPoupSzsSFBNSztMzl04xMoSC3Kcx3CrjVf4yBmESU/edit?ts=5b5f17db#gid=227859291	PHESANT Transformation:40001_0 || CAT-SINGLE || CAT-SINGLE-BINARY-VAR: J841 || Inc(>=10): J841(120) ||-Notes:Underlying/primary cause of death reported for participant. Note that this may not match the text value in ~F40010~ due to transcription errors at source. Acquired from central registry.-Variable type:binary
UK Biobank	Job coding: civil engineer	StimUD EUR Meta	-0.1631	0.1238	-1.318	0.1874	0.01027	0.005168	0.9895	0.007888	-0.00273	0.004787	https://docs.google.com/spreadsheets/d/1kvPoupSzsSFBNSztMzl04xMoSC3Kcx3CrjVf4yBmESU/edit?ts=5b5f17db#gid=227859291	PHESANT Transformation:22601_0 || CAT-MUL-BINARY-VAR 21212592 || Indicator name x22599_0_0 || Remove indicator var NAs: 271328 || Remove indicator var <0: 0 || Removed 0 examples != 21212592 but with missing value (<0) || sample 89383/483(89866) ||-Notes:Participants were asked to select a job group by navigating down a three-level tree. This field records the code they selected at the final level of the tree.-Variable type:binary
MVP	Hydrocele	StimUD EUR Meta	0.09243	0.07021	1.316	0.188	0.007	0.0013	1.0238	0.0077	0.0063924	0.0049	https://phenomics.va.ornl.gov/web/cipher/pheweb	https://www.science.org/doi/10.1126/science.adj2469
MVP	Transient Ischemic Attack (TIA)	StimUD EUR Meta	0.09515	0.0723	1.316	0.1882	0.0078	0.0015	1.0189	0.0072	0.0060434	0.0052	https://phenomics.va.ornl.gov/web/cipher/pheweb	https://www.science.org/doi/10.1126/science.adj1249
MVP	Biological Sibling: Stroke / Transient Ischemic Attack (TIA)	StimUD EUR Meta	-0.2417	0.1838	-1.315	0.1884	0.0018	0.0014	1.0438	0.0065	0.01179	0.0057	https://phenomics.va.ornl.gov/web/cipher/pheweb	https://www.science.org/doi/10.1126/science.adj2870
MVP	Other upper respiratory disease	StimUD EUR Meta	0.1254	0.0954	1.314	0.1887	0.0044	0.0011	1.0271	0.0071	0.0058203	0.0055	https://phenomics.va.ornl.gov/web/cipher/pheweb	https://www.science.org/doi/10.1126/science.adj2211
UK Biobank	Ankle spacing width	StimUD EUR Meta	0.03668	0.02795	1.312	0.1894	0.2959	0.01554	1.131	0.02688	0.001126	0.007373	https://docs.google.com/spreadsheets/d/1kvPoupSzsSFBNSztMzl04xMoSC3Kcx3CrjVf4yBmESU/edit?ts=5b5f17db#gid=227859291	PHESANT Transformation:3143_0|| CONTINUOUS MAIN || CONTINUOUS || ||-Notes:Ankle width as indicated by the spacing between measurement transducer pads on heel-Variable type:continuous_raw
UK Biobank	Calcium	StimUD EUR Meta	-0.1131	0.08623	-1.312	0.1895	0.03305	0.009642	0.9935	0.006685	-0.01027	0.005192	https://docs.google.com/spreadsheets/d/1kvPoupSzsSFBNSztMzl04xMoSC3Kcx3CrjVf4yBmESU/edit?ts=5b5f17db#gid=227859291	PHESANT Transformation:100024_0|| CONTINUOUS MAIN || CONTINUOUS || ||-Notes:Calcium. Estimated intake, based on food and beverage consumption yesterday, excluding any supplements.-Variable type:continuous_raw
UK Biobank	Home area population density - urban or rural: England/Wales - Hamlet and Isolated Dwelling - less sparse	StimUD EUR Meta	-0.1278	0.09742	-1.312	0.1895	0.003627	0.001136	0.9954	0.006681	-0.003328	0.004905	https://docs.google.com/spreadsheets/d/1kvPoupSzsSFBNSztMzl04xMoSC3Kcx3CrjVf4yBmESU/edit?ts=5b5f17db#gid=227859291	PHESANT Transformation:20118_0 || CAT-SINGLE || CAT-SINGLE-BINARY-VAR: 8 || Inc(>=10): 8(7954) ||-Notes:The classification is derived by combining each participants home postcode with data generated from the 2001 census from the Office of National Statistics, using the Geoconvert tool from Census Dissemination Unit .-Variable type:binary
UK Biobank	Diagnoses - main ICD10: I48 Atrial fibrillation and flutter	StimUD EUR Meta	0.0703	0.05366	1.31	0.1902	0.01481	0.002441	1.032	0.01017	-0.005913	0.005374	https://docs.google.com/spreadsheets/d/1kvPoupSzsSFBNSztMzl04xMoSC3Kcx3CrjVf4yBmESU/edit?ts=5b5f17db#gid=227859291	PHESANT Transformation:NA-Notes:NA-Variable type:categorical-Phenotype ID:I48
UK Biobank	Glomerulonephritis	StimUD EUR Meta	0.1329	0.1016	1.308	0.191	0.002575	0.001204	0.9918	0.006454	0.0003029	0.004578	https://docs.google.com/spreadsheets/d/1kvPoupSzsSFBNSztMzl04xMoSC3Kcx3CrjVf4yBmESU/edit?ts=5b5f17db#gid=227859291	PHESANT Transformation:NA-Notes:NA-Variable type:categorical-Phenotype ID:GLOMER_NEPHRITIS
MVP	eosinophil (fraction, mean, inv-norm transformed)	StimUD EUR Meta	-0.04147	0.03172	-1.307	0.1911	0.248	0.0301	1.8143	0.0819	-0.0048798	0.0095	https://phenomics.va.ornl.gov/web/cipher/pheweb	https://www.science.org/doi/10.1126/science.adj1311
UKB (EUR)	Acetone	StimUD EUR Meta	0.06271	0.04799	1.307	0.1913	0.01379	0.005056	1.016	0.01317	-0.0003721	0.00401	https://www.nature.com/articles/s41467-024-52310-9	GCST90445835. NMR
UK Biobank	Birth weight	StimUD EUR Meta	-0.04777	0.03658	-1.306	0.1916	0.09273	0.006241	1.071	0.01707	-0.001794	0.006065	https://docs.google.com/spreadsheets/d/1kvPoupSzsSFBNSztMzl04xMoSC3Kcx3CrjVf4yBmESU/edit?ts=5b5f17db#gid=227859291	PHESANT Transformation:20022_0|| CONTINUOUS MAIN || CONTINUOUS || ||-Notes:Participants were asked to enter their own birth-weight. The weight could be entered either in Kg or in Imperial pounds+ounces. Values entered as Imperial units are held in ~F121~ and ~F122~, and their values have been converted into Kg and incorporated into this field.-Variable type:continuous_raw
UK Biobank	Activities undertaken to treat anxiety: Other therapeutic activities such as mindfulness, yoga or art classes	StimUD EUR Meta	0.09824	0.07529	1.305	0.192	0.02593	0.004431	1	0.006496	0.001158	0.004946	https://docs.google.com/spreadsheets/d/1kvPoupSzsSFBNSztMzl04xMoSC3Kcx3CrjVf4yBmESU/edit?ts=5b5f17db#gid=227859291	PHESANT Transformation:20550_0 || CAT-MUL-BINARY-VAR 3 || Indicator name x20425_0_0 || Remove indicator var NAs: 243128 || Remove indicator var <0: 19076 || Removed 0 examples != 3 but with missing value (<0) || sample 93255/5735(98990) ||-Notes:Question asked: Did you ever try talking therapies for these problems, or other structured activities you regard as therapeutic? Include only those you attended more than once. Participant was offered a set of options which have been combined here into a single answer Question was asked when ~F20425~ was Yes or ~F20420~ was at least 6 months.-Variable type:binary
MVP (EUR)	Cancer of other male genital organs	StimUD EUR Meta	0.3526	0.2705	1.303	0.1924	0.0009777	0.001164	1.017	0.007656	-0.0004711	0.005021	https://ftp.ncbi.nlm.nih.gov/dbgap/studies/phs002453/analyses/GIA/	Phe_187. PheCodes_Neoplasms
UK Biobank	Fracture resulting from simple fall	StimUD EUR Meta	-0.1293	0.0992	-1.303	0.1924	0.03508	0.01254	0.9944	0.007234	0.006563	0.004921	https://docs.google.com/spreadsheets/d/1kvPoupSzsSFBNSztMzl04xMoSC3Kcx3CrjVf4yBmESU/edit?ts=5b5f17db#gid=227859291	PHESANT Transformation:3005_0|| CAT-SINGLE || Inc(>=10): 1(20384) || Inc(>=10): 0(13926) || CAT-SINGLE-BINARY || sample 13926/20384(34310) ||-Notes:ACE touchscreen question Did the fracture result from a simple fall (i.e. from standing height)? If the participant activated the Help button they were shown the message: A simple fall is any fall from standing height or lower. For example if you trip and fall over, this is a simple fall. Falls from a stool or chair that you are sitting on are also counted as simple. Falls from anything higher ie: down a flight of stairs, from a ladder, from standing on a stool or chair are NOT simple falls. If you have had more than one fracture in the last 5 years, select YES if any one of the fractures resulted from a simple fall. ~F3005~ was collected from participants who indicated they have had fractured/broken bones in the last 5 years, as defined by their answers to ~F2463~-Variable type:binary
MVP	pro-brain natriuretic peptide (proBNP, maximum, inv-norm transformed)	StimUD EUR Meta	0.202	0.1551	1.303	0.1927	0.0388	0.0217	1.0408	0.0072	0.00080735	0.0053	https://phenomics.va.ornl.gov/web/cipher/pheweb	https://www.science.org/doi/10.1126/science.adj2840
UK Biobank	Vitamin D	StimUD EUR Meta	-0.2523	0.194	-1.3	0.1935	0.01028	0.008437	0.9999	0.006708	-0.0001397	0.005177	https://docs.google.com/spreadsheets/d/1kvPoupSzsSFBNSztMzl04xMoSC3Kcx3CrjVf4yBmESU/edit?ts=5b5f17db#gid=227859291	PHESANT Transformation:100021_0|| CONTINUOUS MAIN || CONTINUOUS || ||-Notes:Vitamin D. Estimated intake, based on food and beverage consumption yesterday, excluding any supplements.-Variable type:continuous_raw
MVP	Cancer of other lymphoid, histiocytic tissue	StimUD EUR Meta	-0.1555	0.1196	-1.3	0.1937	0.0022	0.0011	1.0285	0.0083	0.0090391	0.0051	https://phenomics.va.ornl.gov/web/cipher/pheweb	https://www.science.org/doi/10.1126/science.adj1632
MVP (EUR)	Cancer of other lymphoid, histiocytic tissue	StimUD EUR Meta	-0.1555	0.1196	-1.3	0.1937	0.002169	0.001141	1.029	0.008332	0.00904	0.005119	https://ftp.ncbi.nlm.nih.gov/dbgap/studies/phs002453/analyses/GIA/	Phe_202. PheCodes_Neoplasms
Global Biobank Meta-analysis Initiative Meta-analysis Initiative: powering genetic discovery across human diseases. 2025	Acute appendicitis (AcApp) (All Biobanks)	StimUD EUR Meta	0.103	0.07928	1.299	0.1939	0.003011	0.0005274	1.039	0.009278	0.01161	0.006152	https://www.globalbiobankmeta.org/resources	https://www.sciencedirect.com/science/article/pii/S2666979X22001410?via%3Dihub
UK Biobank	Treatment/medication code: gliclazide	StimUD EUR Meta	0.09113	0.07036	1.295	0.1953	0.008043	0.00138	1.032	0.01038	0.002046	0.005444	https://docs.google.com/spreadsheets/d/1kvPoupSzsSFBNSztMzl04xMoSC3Kcx3CrjVf4yBmESU/edit?ts=5b5f17db#gid=227859291	PHESANT Transformation:20003_0 || CAT-MUL-BINARY-VAR 1140874744 || Indicator name x137_0_0 || Remove indicator var NAs: 53 || Remove indicator var <0: 0 || Removed 0 examples != 1140874744 but with missing value (<0) || sample 358134/3007(361141) ||-Notes:Code for treatment Negative codes indicate free-text entry.-Variable type:binary
MVP	Heart valve replaced	StimUD EUR Meta	0.0732	0.05659	1.293	0.1958	0.0117	0.0014	1.0622	0.009	-0.00034629	0.0054	https://phenomics.va.ornl.gov/web/cipher/pheweb	https://www.science.org/doi/10.1126/science.adj2059
UK Biobank	Impedance of leg (right)	StimUD EUR Meta	0.04213	0.03257	1.294	0.1958	0.234	0.009702	1.136	0.02594	-0.003511	0.008597	https://docs.google.com/spreadsheets/d/1kvPoupSzsSFBNSztMzl04xMoSC3Kcx3CrjVf4yBmESU/edit?ts=5b5f17db#gid=227859291	PHESANT Transformation:23107_0|| CONTINUOUS MAIN || CONTINUOUS || ||-Notes:Body composition estimation by impedance measurement. Impedance of right leg, oh Measured impedance of right leg. Range 150 - 1200 (ohms) in 1 (ohms) increments.-Variable type:continuous_raw
UK Biobank	Diabetes diagnosed by doctor	StimUD EUR Meta	0.05591	0.04331	1.291	0.1967	0.03693	0.002776	1.086	0.02005	0.006604	0.006083	https://docs.google.com/spreadsheets/d/1kvPoupSzsSFBNSztMzl04xMoSC3Kcx3CrjVf4yBmESU/edit?ts=5b5f17db#gid=227859291	PHESANT Transformation:2443_0|| CAT-SINGLE || Inc(>=10): 0(342917) || Inc(>=10): 1(17275) || CAT-SINGLE-BINARY || sample 342917/17275(360192) ||-Notes:ACE touchscreen question Has a doctor ever told you that you have diabetes? If the participant activated the Help button they were shown the message: If you are unsure if you have been told you had diabetes, select Do not know and you will be asked about this by an interviewer later during this visit.-Variable type:binary
UK Biobank	Treatment/medication code: colchicine	StimUD EUR Meta	0.1634	0.1272	1.285	0.1989	0.003306	0.001387	0.9948	0.008232	-0.001135	0.006697	https://docs.google.com/spreadsheets/d/1kvPoupSzsSFBNSztMzl04xMoSC3Kcx3CrjVf4yBmESU/edit?ts=5b5f17db#gid=227859291	PHESANT Transformation:20003_0 || CAT-MUL-BINARY-VAR 1140875486 || Indicator name x137_0_0 || Remove indicator var NAs: 53 || Remove indicator var <0: 0 || Removed 0 examples != 1140875486 but with missing value (<0) || sample 360951/190(361141) ||-Notes:Code for treatment Negative codes indicate free-text entry.-Variable type:binary
UK Biobank	Treatment/medication code: pantoprazole	StimUD EUR Meta	0.1491	0.1167	1.278	0.2012	0.002744	0.001118	0.9862	0.006389	-0.001272	0.005013	https://docs.google.com/spreadsheets/d/1kvPoupSzsSFBNSztMzl04xMoSC3Kcx3CrjVf4yBmESU/edit?ts=5b5f17db#gid=227859291	PHESANT Transformation:20003_0 || CAT-MUL-BINARY-VAR 1140929012 || Indicator name x137_0_0 || Remove indicator var NAs: 53 || Remove indicator var <0: 0 || Removed 0 examples != 1140929012 but with missing value (<0) || sample 360482/659(361141) ||-Notes:Code for treatment Negative codes indicate free-text entry.-Variable type:binary
MVP	Nontoxic multinodular goiter	StimUD EUR Meta	-0.09091	0.07115	-1.278	0.2014	0.0079	0.0026	1.0624	0.0117	0.0045826	0.0053	https://phenomics.va.ornl.gov/web/cipher/pheweb	https://www.science.org/doi/10.1126/science.adj1669
UK Biobank	Treatment/medication code: metformin	StimUD EUR Meta	0.0612	0.04803	1.274	0.2025	0.02604	0.002104	1.054	0.01523	0.005864	0.005623	https://docs.google.com/spreadsheets/d/1kvPoupSzsSFBNSztMzl04xMoSC3Kcx3CrjVf4yBmESU/edit?ts=5b5f17db#gid=227859291	PHESANT Transformation:20003_0 || CAT-MUL-BINARY-VAR 1140884600 || Indicator name x137_0_0 || Remove indicator var NAs: 53 || Remove indicator var <0: 0 || Removed 0 examples != 1140884600 but with missing value (<0) || sample 352173/8968(361141) ||-Notes:Code for treatment Negative codes indicate free-text entry.-Variable type:binary
UK Biobank	Other eye problems	StimUD EUR Meta	0.08027	0.0631	1.272	0.2034	0.008237	0.001351	1.028	0.007434	0.00943	0.005118	https://docs.google.com/spreadsheets/d/1kvPoupSzsSFBNSztMzl04xMoSC3Kcx3CrjVf4yBmESU/edit?ts=5b5f17db#gid=227859291	PHESANT Transformation:2227_0|| CAT-SINGLE || Inc(>=10): 1(51720) || Inc(>=10): 0(308414) || CAT-SINGLE-BINARY || sample 308414/51720(360134) ||-Notes:ACE touchscreen question Do you have any other problems with your eyes or eyesight?-Variable type:binary
MVP (EUR)	Benign neoplasm of eye	StimUD EUR Meta	0.09265	0.07288	1.271	0.2036	0.008118	0.001574	1.047	0.01068	0.001381	0.005446	https://ftp.ncbi.nlm.nih.gov/dbgap/studies/phs002453/analyses/GIA/	Phe_224. PheCodes_Neoplasms
MVP	Benign neoplasm of eye	StimUD EUR Meta	0.09265	0.0729	1.271	0.2038	0.0081	0.0016	1.0466	0.0107	0.0013829	0.0054	https://phenomics.va.ornl.gov/web/cipher/pheweb	https://www.science.org/doi/10.1126/science.adj1656
UK Biobank	3mm regularity index (right)	StimUD EUR Meta	0.09209	0.07249	1.27	0.204	0.03144	0.00684	1.006	0.007224	-0.005272	0.004763	https://docs.google.com/spreadsheets/d/1kvPoupSzsSFBNSztMzl04xMoSC3Kcx3CrjVf4yBmESU/edit?ts=5b5f17db#gid=227859291	PHESANT Transformation:5160_0|| CONTINUOUS MAIN || CONTINUOUS || ||-Notes:This is the regularity index as part of the keratometry result taken at 3mm for the right eye-Variable type:continuous_raw
MVP	Disturbance of salivary secretion	StimUD EUR Meta	0.1242	0.09784	1.269	0.2043	0.0031	0.001	1.0094	0.0072	0.0030501	0.005	https://phenomics.va.ornl.gov/web/cipher/pheweb	https://www.science.org/doi/10.1126/science.adj2293
MVP (EUR)	Disturbance of salivary secretion	StimUD EUR Meta	0.1242	0.09784	1.269	0.2043	0.00311	0.0009982	1.009	0.007202	0.003051	0.005008	https://ftp.ncbi.nlm.nih.gov/dbgap/studies/phs002453/analyses/GIA/	Phe_527_7. PheCodes_Digestive System
MVP	Subjective visual disturbances	StimUD EUR Meta	0.1482	0.1167	1.269	0.2044	0.0022	0.001	1.0187	0.0072	1.414e-05	0.0049	https://phenomics.va.ornl.gov/web/cipher/pheweb	https://www.science.org/doi/10.1126/science.adj1994
MVP	alanine transaminase (ALT, mean, inv-norm transformed)	StimUD EUR Meta	-0.04899	0.03862	-1.269	0.2045	0.0983	0.0099	1.4986	0.0399	-0.0085045	0.0077	https://phenomics.va.ornl.gov/web/cipher/pheweb	https://www.science.org/doi/10.1126/science.adj1190
MVP	hemoglobin A1c (HbA1c, maximum, inv-norm transformed)	StimUD EUR Meta	-0.03904	0.03086	-1.265	0.2058	0.2738	0.0182	2.0784	0.0832	-0.0040521	0.0098	https://phenomics.va.ornl.gov/web/cipher/pheweb	https://www.science.org/doi/10.1126/science.adj1182
MVP	Corneal edema	StimUD EUR Meta	-0.1163	0.09193	-1.265	0.2059	0.003	0.0011	0.993	0.0075	0.011117	0.0052	https://phenomics.va.ornl.gov/web/cipher/pheweb	https://www.science.org/doi/10.1126/science.adj1969
MVP	Other disorders of the kidney and ureters	StimUD EUR Meta	0.09417	0.07451	1.264	0.2063	0.0076	0.0013	1.0881	0.0081	0.011035	0.0057	https://phenomics.va.ornl.gov/web/cipher/pheweb	https://www.science.org/doi/10.1126/science.adj2421
UK Biobank	Vitamin D (quantile) both_sexes	StimUD EUR Meta	0.04602	0.03641	1.264	0.2063	0.09692	0.02202	1.009	0.03955	-0.009151	0.006288	http://www.nealelab.is/uk-biobank/
MVP	pro-brain natriuretic peptide (proBNP, minimum, inv-norm transformed)	StimUD EUR Meta	0.1848	0.1464	1.262	0.2069	0.0392	0.0223	1.031	0.0074	-0.0026365	0.0051	https://phenomics.va.ornl.gov/web/cipher/pheweb	https://www.science.org/doi/10.1126/science.adj2842
MVP	Phlebitis and thrombophlebitis	StimUD EUR Meta	0.09639	0.07667	1.257	0.2087	0.0052	0.0013	1.0182	0.0079	0.0070304	0.0056	https://phenomics.va.ornl.gov/web/cipher/pheweb	https://www.science.org/doi/10.1126/science.adj2172
Global Biobank Meta-analysis Initiative Meta-analysis Initiative: powering genetic discovery across human diseases. 2024	Acute appendicitis (AcApp) (EUR Biobanks)	StimUD EUR Meta	0.09774	0.07779	1.256	0.209	0.003418	0.0005707	1.037	0.009273	0.01177	0.006219	https://www.globalbiobankmeta.org/resources	https://www.sciencedirect.com/science/article/pii/S2666979X22001410?via%3Dihub
MVP	Bundle branch block	StimUD EUR Meta	0.08393	0.06681	1.256	0.209	0.0089	0.0013	1.0405	0.0079	0.0019682	0.0056	https://phenomics.va.ornl.gov/web/cipher/pheweb	https://www.science.org/doi/10.1126/science.adj2101
MVP	systolic blood pressure (SBP, mean, inv-normal transformed)	StimUD EUR Meta	0.03652	0.02907	1.256	0.209	0.1899	0.0092	1.8217	0.0387	0.00050605	0.0092	https://phenomics.va.ornl.gov/web/cipher/pheweb	https://www.science.org/doi/10.1126/science.adj2909
UK Biobank	Job coding: driving instructor, hgv instructor	StimUD EUR Meta	-0.1876	0.1494	-1.256	0.2091	0.009413	0.005722	0.9908	0.008628	0.004894	0.006163	https://docs.google.com/spreadsheets/d/1kvPoupSzsSFBNSztMzl04xMoSC3Kcx3CrjVf4yBmESU/edit?ts=5b5f17db#gid=227859291	PHESANT Transformation:22601_0 || CAT-MUL-BINARY-VAR 82152612 || Indicator name x22599_0_0 || Remove indicator var NAs: 271328 || Remove indicator var <0: 0 || Removed 0 examples != 82152612 but with missing value (<0) || sample 89742/124(89866) ||-Notes:Participants were asked to select a job group by navigating down a three-level tree. This field records the code they selected at the final level of the tree.-Variable type:binary
MVP	Cardiac arrest	StimUD EUR Meta	0.1925	0.1535	1.254	0.2098	0.0016	0.001	1.0129	0.0069	0.0068408	0.0051	https://phenomics.va.ornl.gov/web/cipher/pheweb	https://www.science.org/doi/10.1126/science.adj2119
UK Biobank	Treatment/medication code: movicol oral powder	StimUD EUR Meta	0.2307	0.184	1.254	0.2099	0.00193	0.001159	1	0.006974	-0.002662	0.005542	https://docs.google.com/spreadsheets/d/1kvPoupSzsSFBNSztMzl04xMoSC3Kcx3CrjVf4yBmESU/edit?ts=5b5f17db#gid=227859291	PHESANT Transformation:20003_0 || CAT-MUL-BINARY-VAR 1140925800 || Indicator name x137_0_0 || Remove indicator var NAs: 53 || Remove indicator var <0: 0 || Removed 0 examples != 1140925800 but with missing value (<0) || sample 360010/1131(361141) ||-Notes:Code for treatment Negative codes indicate free-text entry.-Variable type:binary
MVP	Arthropathy associated with infections	StimUD EUR Meta	0.1271	0.1015	1.252	0.2105	0.0035	0.0009	1.0039	0.0066	0.011667	0.0058	https://phenomics.va.ornl.gov/web/cipher/pheweb	https://www.science.org/doi/10.1126/science.adj2603
MVP	Osteoarthrosis, localized, primary	StimUD EUR Meta	0.04733	0.03794	1.248	0.2122	0.0335	0.0022	1.1387	0.0108	0.016033	0.0054	https://phenomics.va.ornl.gov/web/cipher/pheweb	https://www.science.org/doi/10.1126/science.adj2675
MVP (EUR)	Benign neoplasm of eye, uveal	StimUD EUR Meta	0.09096	0.07293	1.247	0.2123	0.008057	0.001588	1.047	0.01085	0.001849	0.005503	https://ftp.ncbi.nlm.nih.gov/dbgap/studies/phs002453/analyses/GIA/	Phe_224_1. PheCodes_Neoplasms
MVP	Benign neoplasm of eye, uveal	StimUD EUR Meta	0.09095	0.07295	1.247	0.2125	0.0081	0.0016	1.0468	0.0108	0.0018508	0.0055	https://phenomics.va.ornl.gov/web/cipher/pheweb	https://www.science.org/doi/10.1126/science.adj1657
UK Biobank	Diagnoses - main ICD10: N32 Other disorders of bladder	StimUD EUR Meta	0.1313	0.1054	1.246	0.2126	0.003527	0.00117	0.9999	0.006682	-0.001388	0.005264	https://docs.google.com/spreadsheets/d/1kvPoupSzsSFBNSztMzl04xMoSC3Kcx3CrjVf4yBmESU/edit?ts=5b5f17db#gid=227859291	PHESANT Transformation:NA-Notes:NA-Variable type:categorical-Phenotype ID:N32
UK Biobank and INTERVAL	White blood cell count	StimUD EUR Meta	0.04176	0.03356	1.244	0.2134	0.1753	0.01715	0.9908	0.0232	-0.001168	0.006686	http://www.bloodcellgenetics.org/	Aggregate count of white cells per unit volume of blood
MVP	ferritin (maximum, inv-norm transformed)	StimUD EUR Meta	0.08408	0.06758	1.244	0.2135	0.0462	0.0089	1.0914	0.0096	-0.011219	0.0059	https://phenomics.va.ornl.gov/web/cipher/pheweb	https://www.science.org/doi/10.1126/science.adj1318
MVP	End stage renal disease	StimUD EUR Meta	0.09997	0.08085	1.237	0.2163	0.007	0.0011	1.0353	0.007	-0.00059809	0.0063	https://phenomics.va.ornl.gov/web/cipher/pheweb	https://www.science.org/doi/10.1126/science.adj2417
UK Biobank	Milk type used: Never/rarely have milk	StimUD EUR Meta	0.07916	0.06402	1.236	0.2163	0.01217	0.001679	1.017	0.007576	-0.007268	0.005597	https://docs.google.com/spreadsheets/d/1kvPoupSzsSFBNSztMzl04xMoSC3Kcx3CrjVf4yBmESU/edit?ts=5b5f17db#gid=227859291	PHESANT Transformation:1418_0 || CAT-SINGLE || CAT-SINGLE-BINARY-VAR: 6 || Inc(>=10): 6(11587) ||-Notes:ACE touchscreen question What type of milk do you mainly use? If the participant activated the Help button they were shown the message: If you use more than one type of milk, please select the one that you drink the most. If you are unsure, select Do not know.-Variable type:binary
MVP	ASCVD	StimUD EUR Meta	0.125	0.1014	1.232	0.218	0.0026	0.001	1.0278	0.0072	0.002425	0.0048	https://phenomics.va.ornl.gov/web/cipher/pheweb	https://www.science.org/doi/10.1126/science.adj2076
MVP	Dermatochalasis	StimUD EUR Meta	0.06109	0.04961	1.231	0.2181	0.0161	0.0019	1.1164	0.0109	0.0086207	0.006	https://phenomics.va.ornl.gov/web/cipher/pheweb	https://www.science.org/doi/10.1126/science.adj2014
MVP (EUR)	Melanomas of skin	StimUD EUR Meta	-0.06401	0.05199	-1.231	0.2182	0.01335	0.004112	1.076	0.01576	-0.006624	0.005793	https://ftp.ncbi.nlm.nih.gov/dbgap/studies/phs002453/analyses/GIA/	Phe_172_11. PheCodes_Neoplasms
MVP	Melanomas of skin	StimUD EUR Meta	-0.06401	0.052	-1.231	0.2183	0.0134	0.0041	1.0755	0.0158	-0.0066246	0.0058	https://phenomics.va.ornl.gov/web/cipher/pheweb	https://www.science.org/doi/10.1126/science.adj1592
UK Biobank	Arm fat mass (right)	StimUD EUR Meta	0.03489	0.02835	1.231	0.2185	0.2063	0.008295	1.077	0.01979	0.01867	0.007625	https://docs.google.com/spreadsheets/d/1kvPoupSzsSFBNSztMzl04xMoSC3Kcx3CrjVf4yBmESU/edit?ts=5b5f17db#gid=227859291	PHESANT Transformation:23120_0|| CONTINUOUS MAIN || CONTINUOUS || ||-Notes:Body composition estimation by impedance measurement. Right arm fat mass. Right arm fat mass in Kg, 0.1 increments.-Variable type:continuous_raw
UK Biobank	Number of things worried about during worst period of anxiety	StimUD EUR Meta	0.1395	0.1135	1.229	0.2191	0.03055	0.01067	0.9889	0.006487	0.009907	0.004945	https://docs.google.com/spreadsheets/d/1kvPoupSzsSFBNSztMzl04xMoSC3Kcx3CrjVf4yBmESU/edit?ts=5b5f17db#gid=227859291	PHESANT Transformation:20543_0|| CAT-SINGLE || Inc(>=10): 1(15643) || Inc(>=10): 2(19915) || CAT-SINGLE-BINARY || sample 15643/19915(35558) ||-Notes:Question asked: Please think of the period in your life when you have felt worried, tense, anxious, or more worried than most people would in your situation. This could be in the past, or it could be continuing now. Did you usually worry about one particular thing, such as your job security or the failing health of a loved one, or more than one thing? Question was asked when ~F20425~ was Yes or ~F20420~ was at least 6 months.-Variable type:binary
UK Biobank	Treatment/medication code: xalacom 0.005%/0.5% eye drops	StimUD EUR Meta	-0.151	0.1229	-1.229	0.2192	0.002507	0.001234	0.9973	0.006971	-0.003966	0.005797	https://docs.google.com/spreadsheets/d/1kvPoupSzsSFBNSztMzl04xMoSC3Kcx3CrjVf4yBmESU/edit?ts=5b5f17db#gid=227859291	PHESANT Transformation:20003_0 || CAT-MUL-BINARY-VAR 1141184726 || Indicator name x137_0_0 || Remove indicator var NAs: 53 || Remove indicator var <0: 0 || Removed 0 examples != 1141184726 but with missing value (<0) || sample 360931/210(361141) ||-Notes:Code for treatment Negative codes indicate free-text entry.-Variable type:binary
MVP	monocyte (fraction, mean, inv-norm transformed)	StimUD EUR Meta	-0.03963	0.03228	-1.228	0.2195	0.2329	0.0368	2.256	0.1939	-0.0064896	0.0098	https://phenomics.va.ornl.gov/web/cipher/pheweb	https://www.science.org/doi/10.1126/science.adj1454
UK Biobank	Pain type(s) experienced in last month: Facial pain	StimUD EUR Meta	0.1032	0.08407	1.227	0.2198	0.006486	0.001352	0.9989	0.006593	0.0156	0.005181	https://docs.google.com/spreadsheets/d/1kvPoupSzsSFBNSztMzl04xMoSC3Kcx3CrjVf4yBmESU/edit?ts=5b5f17db#gid=227859291	PHESANT Transformation:6159_0 || CAT-MUL-BINARY-VAR 2 || NO_NAN Remove NA participants 180 || Removed 623 examples != 2 but with missing value (<0) || sample 353792/6599(360391) ||-Notes:ACE touchscreen question In the last month have you experienced any of the following that interfered with your usual activites? (You can select more than one answer) The following checks were performed: If code 8 was selected, then no additional choices were allowed. If code -7 was selected, then no additional choices were allowed. If code -3 was selected, then no additional choices were allowed.-Variable type:binary
UK Biobank	Vitamin and/or mineral supplement use: Fish oil	StimUD EUR Meta	0.1642	0.1344	1.221	0.2219	0.0153	0.01204	1.013	0.007817	-0.003251	0.005251	https://docs.google.com/spreadsheets/d/1kvPoupSzsSFBNSztMzl04xMoSC3Kcx3CrjVf4yBmESU/edit?ts=5b5f17db#gid=227859291	PHESANT Transformation:20084_0 || CAT-MUL-BINARY-VAR 472 || Indicator name x20082_0_0 || Remove indicator var NAs: 309767 || Remove indicator var <0: 0 || Removed 0 examples != 472 but with missing value (<0) || sample 38965/12462(51427) ||-Notes:This field indicates the vitamin and/or mineral supplements that the participant indicated they consumed yesterday. The data is an amalgamation of 21 individual Yes/No answers which were asked if the participant indicated they consumed any supplements.-Variable type:binary
GLGC	High-density lipoprotein (HDL)	StimUD EUR Meta	-0.04883	0.04	-1.221	0.2222	0.05762	0.01976	0.9949	0.08133	-0.0001675	0.005335	http://csg.sph.umich.edu/willer/public/lipids2013/	Global LipidsGenetics Consortium
UK Biobank	Mineral and other dietary supplements: Glucosamine	StimUD EUR Meta	-0.06475	0.05314	-1.218	0.2231	0.02042	0.001772	1.027	0.007785	-0.00362	0.005412	https://docs.google.com/spreadsheets/d/1kvPoupSzsSFBNSztMzl04xMoSC3Kcx3CrjVf4yBmESU/edit?ts=5b5f17db#gid=227859291	PHESANT Transformation:6179_0 || CAT-MUL-BINARY-VAR 2 || NO_NAN Remove NA participants 514 || Removed 664 examples != 2 but with missing value (<0) || sample 289798/70218(360016) || SKIP_val:-3 < 0 ||-Notes:ACE touchscreen question Do you regularly take any of the following? (You can select more than one answer) The following checks were performed: If code -7 was selected, then no additional choices were allowed. If code -3 was selected, then no additional choices were allowed.-Variable type:binary
UK Biobank	Breathing problems during period of job: Yes	StimUD EUR Meta	0.09481	0.0779	1.217	0.2236	0.02496	0.004804	1.016	0.006808	0.007848	0.005383	https://docs.google.com/spreadsheets/d/1kvPoupSzsSFBNSztMzl04xMoSC3Kcx3CrjVf4yBmESU/edit?ts=5b5f17db#gid=227859291	PHESANT Transformation:22616_0 || CAT-MUL-BINARY-VAR 1 || NO_NAN Remove NA participants 270045 || Removed 0 examples != 1 but with missing value (<0) || sample 84452/6697(91149) ||-Notes:Particpant asked: When you had this job, did you have problems with your breathing?-Variable type:binary
UK Biobank	Eye problems/disorders: Cataract	StimUD EUR Meta	-0.09104	0.07502	-1.214	0.2249	0.01686	0.003942	1.016	0.00703	0.001721	0.004778	https://docs.google.com/spreadsheets/d/1kvPoupSzsSFBNSztMzl04xMoSC3Kcx3CrjVf4yBmESU/edit?ts=5b5f17db#gid=227859291	PHESANT Transformation:6148_0 || CAT-MUL-BINARY-VAR 4 || NO_NAN Remove NA participants 240412 || Removed 2892 examples != 4 but with missing value (<0) || sample 106696/11194(117890) || SKIP_val:-1 < 0 ||-Notes:ACE touchscreen question Has a doctor told you that you have any of the following problems with your eyes? (You can select more than one answer) The following checks were performed: If code -7 was selected, then no additional choices were allowed. If code -3 was selected, then no additional choices were allowed. If code -1 was selected, then no additional choices were allowed. If the participant activated the Help button they were shown the message: If you are not sure if you have had any of the listed eye problems enter Do not know.-Variable type:binary
UK Biobank	Diastolic blood pressure, automated reading	StimUD EUR Meta	0.04047	0.03343	1.211	0.2261	0.1311	0.005982	1.095	0.01707	0.01299	0.007094	https://docs.google.com/spreadsheets/d/1kvPoupSzsSFBNSztMzl04xMoSC3Kcx3CrjVf4yBmESU/edit?ts=5b5f17db#gid=227859291	PHESANT Transformation:4079_0|| INTEGER || CONTINUOUS || ||-Notes:Blood pressure, automated reading, diastolic. Two measures of blood pressure were taken a few moments apart. Range returned by the Omron device is is 0-255-Variable type:continuous_raw
UK Biobank	Hallux valgus (acquired)	StimUD EUR Meta	0.07698	0.06368	1.209	0.2268	0.01006	0.001511	1.02	0.008618	0.003658	0.005165	https://docs.google.com/spreadsheets/d/1kvPoupSzsSFBNSztMzl04xMoSC3Kcx3CrjVf4yBmESU/edit?ts=5b5f17db#gid=227859291	PHESANT Transformation:NA-Notes:NA-Variable type:categorical-Phenotype ID:M13_HALLUXVALGUS
MVP	Secondary thrombocytopenia	StimUD EUR Meta	0.1465	0.1215	1.206	0.2279	0.0019	0.0009	1.0037	0.0059	0.018444	0.0049	https://phenomics.va.ornl.gov/web/cipher/pheweb	https://www.science.org/doi/10.1126/science.adj1806
UK Biobank	Disorders of brain, other and unspecified	StimUD EUR Meta	0.1369	0.114	1.201	0.2298	0.003993	0.001436	0.9785	0.008551	0.0007728	0.00618	https://docs.google.com/spreadsheets/d/1kvPoupSzsSFBNSztMzl04xMoSC3Kcx3CrjVf4yBmESU/edit?ts=5b5f17db#gid=227859291	PHESANT Transformation:NA-Notes:NA-Variable type:categorical-Phenotype ID:G6_DISBROTHUNS
MVP	Glaucoma	StimUD EUR Meta	0.05762	0.04802	1.2	0.2302	0.0308	0.0031	1.1353	0.0127	0.0083386	0.0053	https://phenomics.va.ornl.gov/web/cipher/pheweb	https://www.science.org/doi/10.1126/science.adj1372
UK Biobank and INTERVAL	Monocyte count	StimUD EUR Meta	0.04044	0.03374	1.199	0.2307	0.1691	0.02349	1.116	0.0606	-0.01053	0.006485	http://www.bloodcellgenetics.org/	Count of monocytes per unit volume of blood
UK Biobank	Reticulocyte count	StimUD EUR Meta	0.03909	0.03266	1.197	0.2314	0.06998	0.007513	1.052	0.02644	0.003984	0.005784	https://docs.google.com/spreadsheets/d/1kvPoupSzsSFBNSztMzl04xMoSC3Kcx3CrjVf4yBmESU/edit?ts=5b5f17db#gid=227859291	PHESANT Transformation:30250_0|| CONTINUOUS MAIN || CONTINUOUS || ||-Notes:Result of Reticulocytes Number assay, performed on blood sample, obtained from UK Biobank assessment centre visit. Reticulocytes count is computed from the reticulocyte per cent multiplied by the red blood cell count.-Variable type:continuous_raw
UK Biobank	Destinations on discharge from hospital (recoded): Usual Place of residence: Living with relatives	StimUD EUR Meta	0.1124	0.09413	1.194	0.2324	0.0047	0.001474	1.119	0.007687	0.005141	0.005181	https://docs.google.com/spreadsheets/d/1kvPoupSzsSFBNSztMzl04xMoSC3Kcx3CrjVf4yBmESU/edit?ts=5b5f17db#gid=227859291	PHESANT Transformation:41248_0 || CAT-MUL-BINARY-VAR 1001 || ALL || Removed 1755 examples != 1001 but with missing value (<0) || sample 349053/10386(359439) ||-Notes:This field is a summary of the distinct destination on discharge codes a participant has had recorded across all their episodes in hospital. Destination on discharge identifies whether a patient was due to return to their usual place of residence on leaving hospital, or whether they were due to go elsewhere. In order to conduct analyses using the source information, researchers must select the corresponding Spell and Episode (~F41103~) data. Note that the original information was obtained from a variety of external sources, some of which used overlapping and contradictory coding schemes. This field has been re-coded to remove such data conflicts.-Variable type:binary
UK Biobank	Non-cancer illness code, self-reported: gout	StimUD EUR Meta	0.07102	0.05958	1.192	0.2333	0.02314	0.006793	1.004	0.0197	0.004694	0.005882	https://docs.google.com/spreadsheets/d/1kvPoupSzsSFBNSztMzl04xMoSC3Kcx3CrjVf4yBmESU/edit?ts=5b5f17db#gid=227859291	PHESANT Transformation:20002_0 || CAT-MUL-BINARY-VAR 1466 || Indicator name x135_0_0 || Remove indicator var NAs: 53 || Remove indicator var <0: 0 || Removed 0 examples != 1466 but with missing value (<0) || sample 355967/5174(361141) ||-Notes:Code for non-cancer illness. If the participant was uncertain of the type of illness they had had, then they described it to the interviewer (a trained nurse) who attempted to place it within the coding tree. If the illness could not be located in the coding tree then the interviewer entered a free-text description of it. These free-text descriptions were subsequently examined by a doctor and, where possible, matched to entries in the coding tree. Free-text descriptions which could not be matched with very high probability have been marked as unclassifiable.-Variable type:binary
Young Finns Study (YFS)	Basic Nerve Growth Factor	StimUD EUR Meta	0.1428	0.1198	1.192	0.2334	0.1019	0.05167	0.9932	0.007823	-0.009733	0.005014	http://www.computationalmedicine.fi/data	Genome-wide Association Study Identifies 27 Loci Influencing Concentrations of Circulating Cytokines and Growth Factors
MVP	Unequal leg length (acquired)	StimUD EUR Meta	0.1072	0.09009	1.19	0.2339	0.0035	0.0011	0.9973	0.0069	0.00050265	0.0049	https://phenomics.va.ornl.gov/web/cipher/pheweb	https://www.science.org/doi/10.1126/science.adj2667
UK Biobank	Job coding: restaurant or catering manager, restaurateur; canteen manager; takeaway food shop manager	StimUD EUR Meta	0.1586	0.1337	1.186	0.2356	0.009927	0.004947	0.9856	0.006771	0.000963	0.005023	https://docs.google.com/spreadsheets/d/1kvPoupSzsSFBNSztMzl04xMoSC3Kcx3CrjVf4yBmESU/edit?ts=5b5f17db#gid=227859291	PHESANT Transformation:22601_0 || CAT-MUL-BINARY-VAR 12233383 || Indicator name x22599_0_0 || Remove indicator var NAs: 271328 || Remove indicator var <0: 0 || Removed 0 examples != 12233383 but with missing value (<0) || sample 89306/560(89866) ||-Notes:Participants were asked to select a job group by navigating down a three-level tree. This field records the code they selected at the final level of the tree.-Variable type:binary
MVP	Other symptoms involving urinary system	StimUD EUR Meta	0.358	0.3022	1.185	0.2361	0.0008	0.0011	1.0421	0.0079	0.0020378	0.005	https://phenomics.va.ornl.gov/web/cipher/pheweb	https://www.science.org/doi/10.1126/science.adj2456
UK Biobank	Ever stopped smoking for 6+ months	StimUD EUR Meta	0.1091	0.09211	1.185	0.2361	0.01716	0.004909	1.005	0.00708	0.01502	0.005253	https://docs.google.com/spreadsheets/d/1kvPoupSzsSFBNSztMzl04xMoSC3Kcx3CrjVf4yBmESU/edit?ts=5b5f17db#gid=227859291	PHESANT Transformation:2907_0|| CAT-SINGLE || Inc(>=10): 1(37903) || Inc(>=10): 0(50034) || CAT-SINGLE-BINARY || sample 50034/37903(87937) ||-Notes:ACE touchscreen question In the time that you smoked, did you ever stop for more than 6 months? ~F2907~ was collected from participants who indicated that in the past they smoked tobacco on most or all days, as defined by their answers to ~F1249~-Variable type:binary
UK Biobank	Job SOC coding: Chemists	StimUD EUR Meta	-0.1659	0.1401	-1.184	0.2365	0.009095	0.004766	1.001	0.007069	-0.006331	0.004925	https://docs.google.com/spreadsheets/d/1kvPoupSzsSFBNSztMzl04xMoSC3Kcx3CrjVf4yBmESU/edit?ts=5b5f17db#gid=227859291	PHESANT Transformation:22617_0 || CAT-MUL-BINARY-VAR 2111 || NO_NAN Remove NA participants 270045 || Removed 0 examples != 2111 but with missing value (<0) || sample 90069/1080(91149) ||-Notes:Each self-coded job group was mapped to a 4-digit SOC2003 coding. In some cases several self-coded job groups map to the same SOC2003 coding as the input interface was designed to help untrained users classify their job according to the criteria/paths that would seem most natural to them. It was not thought practical to ask participants to code their job to the more detailed levels of the SOC2003 coding.-Variable type:binary
GEFOS	Bone mineral density	StimUD EUR Meta	-0.03523	0.02977	-1.183	0.2366	0.4318	0.03819	1.26	0.08801	0.007562	0.009967	http://www.gefos.org/?q=content/data-release-2018	The GEnetic Factors for OSteoporosis (GEFOS) Consortium is a large international collaboration comprising numerous research groups. Osteoporosis is a common age-related complex disease with a strong genetic component. The UK Biobank is a health resource from the United Kingdom that has genetic data and phenotype measurements in 500,000 individuals, representative of the general population. We analyzed the full batch of genetic data, including genotyping and imputed data in up to 426,824 participants. We performed genome-wide association studies on bone mineral density estimated from quantitative heel ultrasounds (eBMD) and from bone fractures.
UK Biobank	Psoriasis	StimUD EUR Meta	0.1437	0.1217	1.181	0.2377	0.003071	0.001342	0.9975	0.008045	0.002959	0.005505	https://docs.google.com/spreadsheets/d/1kvPoupSzsSFBNSztMzl04xMoSC3Kcx3CrjVf4yBmESU/edit?ts=5b5f17db#gid=227859291	PHESANT Transformation:NA-Notes:NA-Variable type:categorical-Phenotype ID:L12_PSORIASIS
UK Biobank	Diagnoses - main ICD10: L40 Psoriasis	StimUD EUR Meta	0.1437	0.1217	1.181	0.2377	0.003071	0.001342	0.9975	0.008045	0.002959	0.005505	https://docs.google.com/spreadsheets/d/1kvPoupSzsSFBNSztMzl04xMoSC3Kcx3CrjVf4yBmESU/edit?ts=5b5f17db#gid=227859291	PHESANT Transformation:NA-Notes:NA-Variable type:categorical-Phenotype ID:L40
UK Biobank	Treatment/medication code: losartan	StimUD EUR Meta	0.101	0.08561	1.18	0.238	0.007913	0.00161	0.9929	0.007788	-0.004086	0.005233	https://docs.google.com/spreadsheets/d/1kvPoupSzsSFBNSztMzl04xMoSC3Kcx3CrjVf4yBmESU/edit?ts=5b5f17db#gid=227859291	PHESANT Transformation:20003_0 || CAT-MUL-BINARY-VAR 1140916356 || Indicator name x137_0_0 || Remove indicator var NAs: 53 || Remove indicator var <0: 0 || Removed 0 examples != 1140916356 but with missing value (<0) || sample 357873/3268(361141) ||-Notes:Code for treatment Negative codes indicate free-text entry.-Variable type:binary
MVP	Fracture of patella	StimUD EUR Meta	0.127	0.1077	1.179	0.2383	0.0028	0.001	1.0131	0.0072	0.018919	0.0053	https://phenomics.va.ornl.gov/web/cipher/pheweb	https://www.science.org/doi/10.1126/science.adj2756
UK Biobank	Job SOC coding: Occupational therapists	StimUD EUR Meta	-0.1625	0.1382	-1.176	0.2396	0.0106	0.005193	0.9944	0.007574	0.001101	0.005577	https://docs.google.com/spreadsheets/d/1kvPoupSzsSFBNSztMzl04xMoSC3Kcx3CrjVf4yBmESU/edit?ts=5b5f17db#gid=227859291	PHESANT Transformation:22617_0 || CAT-MUL-BINARY-VAR 3222 || NO_NAN Remove NA participants 270045 || Removed 0 examples != 3222 but with missing value (<0) || sample 90850/299(91149) ||-Notes:Each self-coded job group was mapped to a 4-digit SOC2003 coding. In some cases several self-coded job groups map to the same SOC2003 coding as the input interface was designed to help untrained users classify their job according to the criteria/paths that would seem most natural to them. It was not thought practical to ask participants to code their job to the more detailed levels of the SOC2003 coding.-Variable type:binary
MVP	Hypoglycemia	StimUD EUR Meta	0.1208	0.1029	1.175	0.2401	0.0036	0.001	1.0427	0.0071	0.010474	0.0056	https://phenomics.va.ornl.gov/web/cipher/pheweb	https://www.science.org/doi/10.1126/science.adj1700
MVP	bicarbonate (mean, inv-norm transformed)	StimUD EUR Meta	-0.04046	0.03446	-1.174	0.2405	0.1164	0.0087	1.5284	0.0281	-0.010051	0.0084	https://phenomics.va.ornl.gov/web/cipher/pheweb	https://www.science.org/doi/10.1126/science.adj1202
MVP	Other disorders of ear	StimUD EUR Meta	0.1635	0.1396	1.171	0.2416	0.002	0.001	1.0089	0.0067	-0.0033815	0.0052	https://phenomics.va.ornl.gov/web/cipher/pheweb	https://www.science.org/doi/10.1126/science.adj2047
MVP	Chemotherapy	StimUD EUR Meta	0.1863	0.1593	1.17	0.2422	0.0015	0.001	1.0385	0.0074	0.0081874	0.0055	https://phenomics.va.ornl.gov/web/cipher/pheweb	https://www.science.org/doi/10.1126/science.adj1620
MVP (EUR)	Chemotherapy	StimUD EUR Meta	0.1863	0.1593	1.169	0.2422	0.00151	0.001006	1.039	0.007438	0.008188	0.005542	https://ftp.ncbi.nlm.nih.gov/dbgap/studies/phs002453/analyses/GIA/	Phe_197. PheCodes_Neoplasms
MVP	blood urea nitrogen (BUN, maximum, inv-norm transformed)	StimUD EUR Meta	-0.0391	0.03344	-1.169	0.2423	0.1168	0.0068	1.5506	0.0287	0.016067	0.0078	https://phenomics.va.ornl.gov/web/cipher/pheweb	https://www.science.org/doi/10.1126/science.adj1210
MVP	Diseases of nail, NOS	StimUD EUR Meta	0.06547	0.05609	1.167	0.2431	0.0177	0.0017	1.1462	0.0085	0.0032336	0.0059	https://phenomics.va.ornl.gov/web/cipher/pheweb	https://www.science.org/doi/10.1126/science.adj2576
MVP (EUR)	Diseases of nail, NOS	StimUD EUR Meta	0.06547	0.05609	1.167	0.2431	0.01766	0.001686	1.146	0.008453	0.003234	0.005926	https://ftp.ncbi.nlm.nih.gov/dbgap/studies/phs002453/analyses/GIA/	Phe_703. PheCodes_Dermatological System
MVP	Blood vessel replaced	StimUD EUR Meta	0.1666	0.1429	1.166	0.2437	0.0018	0.001	1.0141	0.0069	0.0073654	0.0058	https://phenomics.va.ornl.gov/web/cipher/pheweb	https://www.science.org/doi/10.1126/science.adj2190
UK Biobank	Astigmatism angle (left)	StimUD EUR Meta	-0.1339	0.1149	-1.165	0.2439	0.02253	0.006594	1.017	0.007643	0.007657	0.005545	https://docs.google.com/spreadsheets/d/1kvPoupSzsSFBNSztMzl04xMoSC3Kcx3CrjVf4yBmESU/edit?ts=5b5f17db#gid=227859291	PHESANT Transformation:5089_0|| INTEGER || CONTINUOUS || ||-Notes:This is the astigmatism axial angle of refractometry results for the left eye (blank value indicates no cylinder power)-Variable type:continuous_raw
UK Biobank	Cancer diagnosed by doctor	StimUD EUR Meta	0.1163	0.09985	1.165	0.2442	0.005041	0.001505	1.022	0.007666	-0.001055	0.005344	https://docs.google.com/spreadsheets/d/1kvPoupSzsSFBNSztMzl04xMoSC3Kcx3CrjVf4yBmESU/edit?ts=5b5f17db#gid=227859291	PHESANT Transformation:2453_0|| CAT-SINGLE || Inc(>=10): 1(28509) || Inc(>=10): 0(331472) || CAT-SINGLE-BINARY || sample 331472/28509(359981) ||-Notes:ACE touchscreen question Has a doctor ever told you that you have had cancer? If the participant activated the Help button they were shown the message: If you are unsure if you have been told you had cancer, select Do not know and you will be asked about this by an interviewer later during this visit.-Variable type:binary
UK Biobank	Home area population density - urban or rural: Scotland - Large Urban Area	StimUD EUR Meta	-0.09239	0.0797	-1.159	0.2464	0.008929	0.001728	1.249	0.009002	0.002349	0.005833	https://docs.google.com/spreadsheets/d/1kvPoupSzsSFBNSztMzl04xMoSC3Kcx3CrjVf4yBmESU/edit?ts=5b5f17db#gid=227859291	PHESANT Transformation:20118_0 || CAT-SINGLE || CAT-SINGLE-BINARY-VAR: 11 || Inc(>=10): 11(20931) ||-Notes:The classification is derived by combining each participants home postcode with data generated from the 2001 census from the Office of National Statistics, using the Geoconvert tool from Census Dissemination Unit .-Variable type:binary
UK Biobank	Treatment/medication code: glucosamine product	StimUD EUR Meta	-0.1004	0.08661	-1.159	0.2466	0.005152	0.001274	1.017	0.007439	-0.004165	0.005267	https://docs.google.com/spreadsheets/d/1kvPoupSzsSFBNSztMzl04xMoSC3Kcx3CrjVf4yBmESU/edit?ts=5b5f17db#gid=227859291	PHESANT Transformation:20003_0 || CAT-MUL-BINARY-VAR 1141188442 || Indicator name x137_0_0 || Remove indicator var NAs: 53 || Remove indicator var <0: 0 || Removed 0 examples != 1141188442 but with missing value (<0) || sample 336928/24213(361141) ||-Notes:Code for treatment Negative codes indicate free-text entry.-Variable type:binary
MVP	Pathologic fracture	StimUD EUR Meta	0.1062	0.09164	1.158	0.2467	0.004	0.0012	1.023	0.0079	0.011406	0.0049	https://phenomics.va.ornl.gov/web/cipher/pheweb	https://www.science.org/doi/10.1126/science.adj2691
CKDGen Consortium (EUR)	Chronic kidney disease (CKD)	StimUD EUR Meta	-0.06344	0.05476	-1.158	0.2467	0.01464	0.001862	1.067	0.009779	0.009026	0.005134	https://ckdgen.imbi.uni-freiburg.de/datasets/Wuttke_2019	Chronic kidney disease (CKD) European Meta-analysis
UK Biobank	Job coding: machine operator, processor, foreman	StimUD EUR Meta	0.1082	0.09342	1.158	0.2469	0.01845	0.004837	0.9781	0.006922	-0.0005083	0.005002	https://docs.google.com/spreadsheets/d/1kvPoupSzsSFBNSztMzl04xMoSC3Kcx3CrjVf4yBmESU/edit?ts=5b5f17db#gid=227859291	PHESANT Transformation:22601_0 || CAT-MUL-BINARY-VAR 81112700 || Indicator name x22599_0_0 || Remove indicator var NAs: 271328 || Remove indicator var <0: 0 || Removed 0 examples != 81112700 but with missing value (<0) || sample 89623/243(89866) ||-Notes:Participants were asked to select a job group by navigating down a three-level tree. This field records the code they selected at the final level of the tree.-Variable type:binary
UK Biobank	Why reduced smoking: Illness or ill health	StimUD EUR Meta	0.1496	0.1294	1.156	0.2477	0.0874	0.03867	0.9992	0.007034	0.006069	0.005056	https://docs.google.com/spreadsheets/d/1kvPoupSzsSFBNSztMzl04xMoSC3Kcx3CrjVf4yBmESU/edit?ts=5b5f17db#gid=227859291	PHESANT Transformation:6158_0 || CAT-MUL-BINARY-VAR 1 || NO_NAN Remove NA participants 349256 || Removed 495 examples != 1 but with missing value (<0) || sample 9839/1604(11443) ||-Notes:ACE touchscreen question Why did you reduce your smoking? (You can select more than one answer) The following checks were performed: If code -7 was selected, then no additional choices were allowed. If code -1 was selected, then no additional choices were allowed. If code -3 was selected, then no additional choices were allowed. ~F6158~ was collected from participants who indicated they currently smoke tobacco on most or all days, as defined by their answers to ~F1239~ and those who smoke less nowadays than 10 years ago, as defined by their answers to ~F1239~-Variable type:binary
UK Biobank	Weight, manual entry	StimUD EUR Meta	-0.2207	0.191	-1.155	0.248	0.09248	0.08338	1.011	0.006675	-0.002092	0.005604	https://docs.google.com/spreadsheets/d/1kvPoupSzsSFBNSztMzl04xMoSC3Kcx3CrjVf4yBmESU/edit?ts=5b5f17db#gid=227859291	PHESANT Transformation:3160_0|| CONTINUOUS MAIN || CONTINUOUS || ||-Notes:Weight (manual entry)-Variable type:continuous_raw
UK Biobank	Handedness (chirality/laterality): Right-handed	StimUD EUR Meta	-0.09644	0.0835	-1.155	0.2481	0.006857	0.001386	1.022	0.007183	0.008541	0.005424	https://docs.google.com/spreadsheets/d/1kvPoupSzsSFBNSztMzl04xMoSC3Kcx3CrjVf4yBmESU/edit?ts=5b5f17db#gid=227859291	PHESANT Transformation:1707_0 || CAT-SINGLE || CAT-SINGLE-BINARY-VAR: 1 || Inc(>=10): 1(320242) ||-Notes:ACE touchscreen question Are you right or left handed?-Variable type:binary
MVP	Psoriatic arthropathy	StimUD EUR Meta	0.1083	0.09386	1.154	0.2486	0.0039	0.0012	1.0523	0.0075	-0.0034909	0.0053	https://phenomics.va.ornl.gov/web/cipher/pheweb	https://www.science.org/doi/10.1126/science.adj2565
MVP (EUR)	Psoriatic arthropathy	StimUD EUR Meta	0.1083	0.09388	1.154	0.2487	0.003879	0.001191	1.052	0.007469	-0.003491	0.005264	https://ftp.ncbi.nlm.nih.gov/dbgap/studies/phs002453/analyses/GIA/	Phe_696_42. PheCodes_Dermatological System
UK Biobank	Diagnoses - main ICD10: T86 Failure and rejection of transplanted organs and tissues	StimUD EUR Meta	0.138	0.1197	1.153	0.2488	0.003492	0.001265	0.9873	0.00792	-0.01064	0.006201	https://docs.google.com/spreadsheets/d/1kvPoupSzsSFBNSztMzl04xMoSC3Kcx3CrjVf4yBmESU/edit?ts=5b5f17db#gid=227859291	PHESANT Transformation:NA-Notes:NA-Variable type:categorical-Phenotype ID:T86
MVP	Gouty arthropathy	StimUD EUR Meta	0.0671	0.05818	1.153	0.2488	0.0197	0.0048	1.0159	0.0174	0.0011154	0.0056	https://phenomics.va.ornl.gov/web/cipher/pheweb	https://www.science.org/doi/10.1126/science.adj1745
IIBDGC	Inflammatory bowel disease (IBD)	StimUD EUR Meta	0.05107	0.04429	1.153	0.2488	0.2982	0.03623	1.076	0.01234	0.006916	0.005104	ftp://ftp.sanger.ac.uk/pub/consortia/ibdgenetics/iibdgc-trans-ancestry-filtered-summary-stats.tgz	https://www.nature.com/articles/ng.3359
UK Biobank	Mineral and other dietary supplements: Selenium	StimUD EUR Meta	0.1023	0.08885	1.152	0.2494	0.006016	0.00139	1.005	0.007316	-0.00349	0.005457	https://docs.google.com/spreadsheets/d/1kvPoupSzsSFBNSztMzl04xMoSC3Kcx3CrjVf4yBmESU/edit?ts=5b5f17db#gid=227859291	PHESANT Transformation:6179_0 || CAT-MUL-BINARY-VAR 6 || NO_NAN Remove NA participants 514 || Removed 664 examples != 6 but with missing value (<0) || sample 351498/8518(360016) ||-Notes:ACE touchscreen question Do you regularly take any of the following? (You can select more than one answer) The following checks were performed: If code -7 was selected, then no additional choices were allowed. If code -3 was selected, then no additional choices were allowed.-Variable type:binary
UK Biobank (EUR)	Aspartate aminotransferase	StimUD EUR Meta	0.04306	0.0374	1.151	0.2496	0.1316	0.01194	1.285	0.03598	0.003193	0.00783	https://pan-ukb-us-east-1.s3.amazonaws.com/sumstats_flat_files/biomarkers-30650-both_sexes-irnt.tsv.bgz	EUR: biomarkers : 30650 : Biological samples > Assay results > Blood assays > Blood biochemistry
UK Biobank	Actions taken following self-harm: See anyone from psychiatric or mental health services, including liaison services	StimUD EUR Meta	0.1412	0.1228	1.15	0.2501	0.01053	0.003433	1.011	0.006706	0.02038	0.005718	https://docs.google.com/spreadsheets/d/1kvPoupSzsSFBNSztMzl04xMoSC3Kcx3CrjVf4yBmESU/edit?ts=5b5f17db#gid=227859291	PHESANT Transformation:20554_0 || CAT-MUL-BINARY-VAR 1 || Indicator name x20480_0_0 || Remove indicator var NAs: 243128 || Remove indicator var <0: 333 || Removed 0 examples != 1 but with missing value (<0) || sample 116040/1693(117733) ||-Notes:Question asked: Following any time when you took an overdose or deliberately tried to harm yourself did you (tick all that apply): Participant was offered a set of options which have been combined here into a single answer Question was asked when ~F20480~ was Yes.-Variable type:binary
MVP	Parasomnia	StimUD EUR Meta	0.1904	0.1661	1.146	0.2517	0.0014	0.001	1.0159	0.0065	0.026809	0.005	https://phenomics.va.ornl.gov/web/cipher/pheweb	https://www.science.org/doi/10.1126/science.adj1890
MVP	Thyroiditis	StimUD EUR Meta	-0.1407	0.1232	-1.142	0.2533	0.0022	0.001	1.0074	0.0066	0.0036297	0.005	https://phenomics.va.ornl.gov/web/cipher/pheweb	https://www.science.org/doi/10.1126/science.adj1678
UK Biobank	Job coding: chemist (analytic, developmental, industrial, research)	StimUD EUR Meta	-0.183	0.1607	-1.139	0.2546	0.007612	0.004894	1.002	0.007138	-0.005835	0.004917	https://docs.google.com/spreadsheets/d/1kvPoupSzsSFBNSztMzl04xMoSC3Kcx3CrjVf4yBmESU/edit?ts=5b5f17db#gid=227859291	PHESANT Transformation:22601_0 || CAT-MUL-BINARY-VAR 21113020 || Indicator name x22599_0_0 || Remove indicator var NAs: 271328 || Remove indicator var <0: 0 || Removed 0 examples != 21113020 but with missing value (<0) || sample 88805/1061(89866) ||-Notes:Participants were asked to select a job group by navigating down a three-level tree. This field records the code they selected at the final level of the tree.-Variable type:binary
UK Biobank	Treatment/medication code: lisinopril+hydrochlorothiazide 10mg/12.5mg tablet	StimUD EUR Meta	-0.1718	0.1509	-1.139	0.2549	0.00247	0.001362	0.9971	0.008002	0.005628	0.006399	https://docs.google.com/spreadsheets/d/1kvPoupSzsSFBNSztMzl04xMoSC3Kcx3CrjVf4yBmESU/edit?ts=5b5f17db#gid=227859291	PHESANT Transformation:20003_0 || CAT-MUL-BINARY-VAR 1140864952 || Indicator name x137_0_0 || Remove indicator var NAs: 53 || Remove indicator var <0: 0 || Removed 0 examples != 1140864952 but with missing value (<0) || sample 361016/125(361141) ||-Notes:Code for treatment Negative codes indicate free-text entry.-Variable type:binary
UK Biobank	Type of fat/oil used in cooking: Polyunsaturated margarine	StimUD EUR Meta	0.1407	0.1236	1.138	0.2552	0.01777	0.009173	0.9959	0.006529	0.002278	0.005014	https://docs.google.com/spreadsheets/d/1kvPoupSzsSFBNSztMzl04xMoSC3Kcx3CrjVf4yBmESU/edit?ts=5b5f17db#gid=227859291	PHESANT Transformation:20090_0 || CAT-MUL-BINARY-VAR 371 || Indicator name x20082_0_0 || Remove indicator var NAs: 309767 || Remove indicator var <0: 0 || Removed 0 examples != 371 but with missing value (<0) || sample 47233/4194(51427) ||-Notes:This field indicates the type(s) of fats or oils the participant used when cooking yesterday. The data is an amalgamation of 16 individual Yes/No answers and 29 corresponding tick boxes.-Variable type:binary
UK Biobank	Diagnoses - main ICD10: R79 Other abnormal findings of blood chemistry	StimUD EUR Meta	-0.1502	0.132	-1.138	0.2553	0.002407	0.001311	1.013	0.008023	0.01065	0.004927	https://docs.google.com/spreadsheets/d/1kvPoupSzsSFBNSztMzl04xMoSC3Kcx3CrjVf4yBmESU/edit?ts=5b5f17db#gid=227859291	PHESANT Transformation:NA-Notes:NA-Variable type:categorical-Phenotype ID:R79
UK Biobank	Diagnoses - main ICD10: E87 Other disorders of fluid, electrolyte and acid-base balance	StimUD EUR Meta	0.1588	0.1406	1.13	0.2587	0.00218	0.001189	0.9841	0.006886	-0.001044	0.00487	https://docs.google.com/spreadsheets/d/1kvPoupSzsSFBNSztMzl04xMoSC3Kcx3CrjVf4yBmESU/edit?ts=5b5f17db#gid=227859291	PHESANT Transformation:NA-Notes:NA-Variable type:categorical-Phenotype ID:E87
MVP	basophil (absolute count, minimum, inv-norm transformed)	StimUD EUR Meta	0.06264	0.05554	1.128	0.2594	0.0529	0.0119	1.3346	0.028	0.0008194	0.0064	https://phenomics.va.ornl.gov/web/cipher/pheweb	https://www.science.org/doi/10.1126/science.adj1197
MVP	Peripheral autonomic neuropathy	StimUD EUR Meta	0.0839	0.07476	1.122	0.2618	0.0064	0.0012	1.0392	0.0082	0.011743	0.0055	https://phenomics.va.ornl.gov/web/cipher/pheweb	https://www.science.org/doi/10.1126/science.adj1905
UK Biobank	Alcohol consumed	StimUD EUR Meta	0.1103	0.09862	1.118	0.2634	0.02835	0.009251	1.004	0.007161	0.001211	0.004763	https://docs.google.com/spreadsheets/d/1kvPoupSzsSFBNSztMzl04xMoSC3Kcx3CrjVf4yBmESU/edit?ts=5b5f17db#gid=227859291	PHESANT Transformation:100580_0|| CAT-SINGLE || Inc(>=10): 1(25436) || Inc(>=10): 0(25991) || CAT-SINGLE-BINARY || sample 25991/25436(51427) ||-Notes:Question asked: Did you have any alcoholic drinks yesterday? For instance, beer, wine or spirits. If the participant activated the Help feature they were shown the message: Please treat liqueurs as spirits. If you had mixed drinks such as shandy, cocktails or alcopops, think about what went in them. For example, shandy is made from beer, lager or cider (please record the lemonade or ginger beer used in the shandy separately); cocktails and alcopops contain one or more spirits. Alcohol used in cooking should be ignored.-Variable type:binary
MVP	Other disorders of lipoid metabolism	StimUD EUR Meta	0.1228	0.1098	1.118	0.2635	0.0023	0.001	1.0003	0.0063	0.001266	0.005	https://phenomics.va.ornl.gov/web/cipher/pheweb	https://www.science.org/doi/10.1126/science.adj1768
UK Biobank	Diagnoses - main ICD10: D22 Melanocytic naevi	StimUD EUR Meta	-0.1888	0.1694	-1.115	0.265	0.001517	0.001227	1.008	0.007406	0.00414	0.005269	http://www.nealelab.is/uk-biobank/	D22 UK Biobank
MVP	Hyperaldosteronism	StimUD EUR Meta	0.1655	0.1488	1.112	0.2661	0.0015	0.0011	1.0119	0.0077	-0.008062	0.0054	https://phenomics.va.ornl.gov/web/cipher/pheweb	https://www.science.org/doi/10.1126/science.adj1709
MVP	Nonrheumatic mitral valve disorders	StimUD EUR Meta	0.08291	0.07467	1.11	0.2668	0.0072	0.0014	1.0344	0.008	0.0050715	0.005	https://phenomics.va.ornl.gov/web/cipher/pheweb	https://www.science.org/doi/10.1126/science.adj2056
UK Biobank	Other hammer toe(s) (acquired)	StimUD EUR Meta	0.161	0.1453	1.108	0.2677	0.001623	0.001077	0.9983	0.006856	-0.006272	0.004586	https://docs.google.com/spreadsheets/d/1kvPoupSzsSFBNSztMzl04xMoSC3Kcx3CrjVf4yBmESU/edit?ts=5b5f17db#gid=227859291	PHESANT Transformation:NA-Notes:NA-Variable type:categorical-Phenotype ID:M13_HAMMERTOE
MVP	high density lipoprotein cholesterol (HDLC, minimm, inv-norm transformed)	StimUD EUR Meta	0.03436	0.031	1.108	0.2677	0.2962	0.0272	2.6156	0.1932	-0.037617	0.0116	https://phenomics.va.ornl.gov/web/cipher/pheweb	https://www.science.org/doi/10.1126/science.adj1360
UK Biobank	Gap coding: Looking after the home and/or family	StimUD EUR Meta	0.1309	0.1184	1.106	0.2688	0.015	0.006985	1.003	0.007658	6.492e-06	0.005214	https://docs.google.com/spreadsheets/d/1kvPoupSzsSFBNSztMzl04xMoSC3Kcx3CrjVf4yBmESU/edit?ts=5b5f17db#gid=227859291	PHESANT Transformation:22660_0 || CAT-MUL-BINARY-VAR 105 || NO_NAN Remove NA participants 288425 || Removed 3401 examples != 105 but with missing value (<0) || sample 44793/24577(69370) || SKIP_val:-717 < 0 ||-Notes:Participants were asked what they did in any periods when they were not working in paid employment for at least 20 hours each week. These periods were called gaps.-Variable type:binary
UK Biobank	Stomach/abdominal pain for 3+ months	StimUD EUR Meta	0.3945	0.3575	1.104	0.2697	0.01106	0.01382	1.018	0.006405	0.005473	0.005074	https://docs.google.com/spreadsheets/d/1kvPoupSzsSFBNSztMzl04xMoSC3Kcx3CrjVf4yBmESU/edit?ts=5b5f17db#gid=227859291	PHESANT Transformation:3741_0|| CAT-SINGLE || Inc(>=10): 1(16580) || Inc(>=10): 0(13167) || CAT-SINGLE-BINARY || sample 13167/16580(29747) ||-Notes:ACE touchscreen question Have you had stomach or abdominal pains for more than 3 months? ~F3741~ was collected from participants who indicated that in the last month they experienced stomach or abdominal pain that interfered with their usual activities, as defined by their answers to ~F6159~-Variable type:binary
UK Biobank	Gap coding: Full-time or part-time education	StimUD EUR Meta	-0.1255	0.1139	-1.102	0.2704	0.01773	0.005801	1.013	0.00668	-0.002734	0.005354	https://docs.google.com/spreadsheets/d/1kvPoupSzsSFBNSztMzl04xMoSC3Kcx3CrjVf4yBmESU/edit?ts=5b5f17db#gid=227859291	PHESANT Transformation:22660_0 || CAT-MUL-BINARY-VAR 103 || NO_NAN Remove NA participants 288425 || Removed 3874 examples != 103 but with missing value (<0) || sample 56410/12489(68899) ||-Notes:Participants were asked what they did in any periods when they were not working in paid employment for at least 20 hours each week. These periods were called gaps.-Variable type:binary
UK Biobank	Non-cancer illness code, self-reported: polymyalgia rheumatica	StimUD EUR Meta	0.1192	0.1083	1.1	0.2712	0.003021	0.001127	0.9906	0.006388	0.001194	0.005135	https://docs.google.com/spreadsheets/d/1kvPoupSzsSFBNSztMzl04xMoSC3Kcx3CrjVf4yBmESU/edit?ts=5b5f17db#gid=227859291	PHESANT Transformation:20002_0 || CAT-MUL-BINARY-VAR 1377 || Indicator name x135_0_0 || Remove indicator var NAs: 53 || Remove indicator var <0: 0 || Removed 0 examples != 1377 but with missing value (<0) || sample 360388/753(361141) ||-Notes:Code for non-cancer illness. If the participant was uncertain of the type of illness they had had, then they described it to the interviewer (a trained nurse) who attempted to place it within the coding tree. If the illness could not be located in the coding tree then the interviewer entered a free-text description of it. These free-text descriptions were subsequently examined by a doctor and, where possible, matched to entries in the coding tree. Free-text descriptions which could not be matched with very high probability have been marked as unclassifiable.-Variable type:binary
UK Biobank	Vitamin C	StimUD EUR Meta	-0.1167	0.1066	-1.095	0.2734	0.02955	0.008247	1.008	0.007337	-0.006401	0.005353	https://docs.google.com/spreadsheets/d/1kvPoupSzsSFBNSztMzl04xMoSC3Kcx3CrjVf4yBmESU/edit?ts=5b5f17db#gid=227859291	PHESANT Transformation:100015_0|| CONTINUOUS MAIN || CONTINUOUS || ||-Notes:Vitamin C. Estimated intake, based on food and beverage consumption yesterday, excluding any supplements.-Variable type:continuous_raw
UK Biobank	Arm fat mass (left)	StimUD EUR Meta	0.03114	0.02845	1.095	0.2737	0.203	0.008166	1.074	0.01971	0.01874	0.007618	https://docs.google.com/spreadsheets/d/1kvPoupSzsSFBNSztMzl04xMoSC3Kcx3CrjVf4yBmESU/edit?ts=5b5f17db#gid=227859291	PHESANT Transformation:23124_0|| CONTINUOUS MAIN || CONTINUOUS || ||-Notes:Body composition estimation by impedance measurement. Left arm fat mass. Left arm fat mass in Kg, 0.1 increments.-Variable type:continuous_raw
UK Biobank	Other dorsopathies, not elsewhere classified	StimUD EUR Meta	0.1304	0.1192	1.094	0.2741	0.002554	0.001121	0.9846	0.007619	-0.0002393	0.005069	https://docs.google.com/spreadsheets/d/1kvPoupSzsSFBNSztMzl04xMoSC3Kcx3CrjVf4yBmESU/edit?ts=5b5f17db#gid=227859291	PHESANT Transformation:NA-Notes:NA-Variable type:categorical-Phenotype ID:M13_DORSOPATHYOTH
UK Biobank	Diagnoses - main ICD10: M53 Other dorsopathies, not elsewhere classified	StimUD EUR Meta	0.1304	0.1192	1.094	0.2741	0.002554	0.001121	0.9846	0.007619	-0.0002393	0.005069	https://docs.google.com/spreadsheets/d/1kvPoupSzsSFBNSztMzl04xMoSC3Kcx3CrjVf4yBmESU/edit?ts=5b5f17db#gid=227859291	PHESANT Transformation:NA-Notes:NA-Variable type:categorical-Phenotype ID:M53
UK Biobank	Arm fat-free mass (right)	StimUD EUR Meta	-0.0293	0.0268	-1.093	0.2742	0.2682	0.01208	1.14	0.03224	0.007158	0.008214	https://docs.google.com/spreadsheets/d/1kvPoupSzsSFBNSztMzl04xMoSC3Kcx3CrjVf4yBmESU/edit?ts=5b5f17db#gid=227859291	PHESANT Transformation:23121_0|| CONTINUOUS MAIN || CONTINUOUS || ||-Notes:Body composition estimation by impedance measurement. Right arm fat free mass Right arm fat free mass in Kg, 0.1 increments.-Variable type:continuous_raw
UK Biobank	Diagnoses - main ICD10: D25 Leiomyoma of uterus	StimUD EUR Meta	0.1091	0.09989	1.092	0.2747	0.004178	0.001323	1.008	0.007014	-0.00826	0.00496	https://docs.google.com/spreadsheets/d/1kvPoupSzsSFBNSztMzl04xMoSC3Kcx3CrjVf4yBmESU/edit?ts=5b5f17db#gid=227859291	PHESANT Transformation:NA-Notes:NA-Variable type:categorical-Phenotype ID:D25
UK Biobank	Milk type used: Full cream	StimUD EUR Meta	0.05965	0.05467	1.091	0.2752	0.01304	0.001702	1.021	0.008063	0.008244	0.004772	https://docs.google.com/spreadsheets/d/1kvPoupSzsSFBNSztMzl04xMoSC3Kcx3CrjVf4yBmESU/edit?ts=5b5f17db#gid=227859291	PHESANT Transformation:1418_0 || CAT-SINGLE || CAT-SINGLE-BINARY-VAR: 1 || Inc(>=10): 1(22902) ||-Notes:ACE touchscreen question What type of milk do you mainly use? If the participant activated the Help button they were shown the message: If you use more than one type of milk, please select the one that you drink the most. If you are unsure, select Do not know.-Variable type:binary
UK Biobank	Blood clot, DVT, bronchitis, emphysema, asthma, rhinitis, eczema, allergy diagnosed by doctor: None of the above	StimUD EUR Meta	0.03274	0.03004	1.09	0.2757	0.07238	0.007072	1.071	0.01985	-0.006726	0.005578	https://docs.google.com/spreadsheets/d/1kvPoupSzsSFBNSztMzl04xMoSC3Kcx3CrjVf4yBmESU/edit?ts=5b5f17db#gid=227859291	PHESANT Transformation:6152_0 || CAT-MUL-BINARY-VAR 100 || NO_NAN Remove NA participants 181 || Removed 486 examples != 100 but with missing value (<0) || sample 116005/244522(360527) ||-Notes:ACE touchscreen question Has a doctor ever told you that you have had any of the following conditions? (You can select more than one answer) The following checks were performed: If code -7 was selected, then no additional choices were allowed. If code -3 was selected, then no additional choices were allowed. If the participant activated the Help button they were shown the message: If you do not know if you have had any of the listed conditions, enter None of the above. You can check this with an interviewer later in the visit.-Variable type:binary
UK Biobank	Job coding: residential manager, day care manager, nursing home manager, retirement home manager, convalescent home manager	StimUD EUR Meta	-0.1599	0.1468	-1.089	0.2763	0.008841	0.004949	0.9974	0.007122	0.01326	0.005248	https://docs.google.com/spreadsheets/d/1kvPoupSzsSFBNSztMzl04xMoSC3Kcx3CrjVf4yBmESU/edit?ts=5b5f17db#gid=227859291	PHESANT Transformation:22601_0 || CAT-MUL-BINARY-VAR 11853100 || Indicator name x22599_0_0 || Remove indicator var NAs: 271328 || Remove indicator var <0: 0 || Removed 0 examples != 11853100 but with missing value (<0) || sample 89548/318(89866) ||-Notes:Participants were asked to select a job group by navigating down a three-level tree. This field records the code they selected at the final level of the tree.-Variable type:binary
UK Biobank	3mm asymmetry angle (right)	StimUD EUR Meta	0.06194	0.05703	1.086	0.2774	0.06647	0.008023	1.029	0.008088	-0.001742	0.00522	https://docs.google.com/spreadsheets/d/1kvPoupSzsSFBNSztMzl04xMoSC3Kcx3CrjVf4yBmESU/edit?ts=5b5f17db#gid=227859291	PHESANT Transformation:5108_0|| INTEGER || CONTINUOUS || ||-Notes:This is the asymmetric angle of keratometry results taken at 3mm for the right eye (blank indicates no asymmetry)-Variable type:continuous_raw
MVP	Sinoatrial node dysfunction (Bradycardia)	StimUD EUR Meta	0.08895	0.08196	1.085	0.2778	0.0048	0.0011	1.0411	0.0073	0.0083811	0.0054	https://phenomics.va.ornl.gov/web/cipher/pheweb	https://www.science.org/doi/10.1126/science.adj2124
UK Biobank	Treatment/medication code: candesartan cilexetil	StimUD EUR Meta	0.07675	0.07075	1.085	0.278	0.007792	0.001227	0.9906	0.006843	0.0003014	0.005377	https://docs.google.com/spreadsheets/d/1kvPoupSzsSFBNSztMzl04xMoSC3Kcx3CrjVf4yBmESU/edit?ts=5b5f17db#gid=227859291	PHESANT Transformation:20003_0 || CAT-MUL-BINARY-VAR 1141156836 || Indicator name x137_0_0 || Remove indicator var NAs: 53 || Remove indicator var <0: 0 || Removed 0 examples != 1141156836 but with missing value (<0) || sample 357266/3875(361141) ||-Notes:Code for treatment Negative codes indicate free-text entry.-Variable type:binary
UK Biobank	Malignant neoplasm of breast	StimUD EUR Meta	-0.07099	0.06567	-1.081	0.2797	0.01006	0.001744	1.036	0.01127	-0.002034	0.005349	https://docs.google.com/spreadsheets/d/1kvPoupSzsSFBNSztMzl04xMoSC3Kcx3CrjVf4yBmESU/edit?ts=5b5f17db#gid=227859291	PHESANT Transformation:NA-Notes:NA-Variable type:categorical-Phenotype ID:C_BREAST_3
UK Biobank	Malignant neoplasm of breast	StimUD EUR Meta	-0.07099	0.06567	-1.081	0.2797	0.01006	0.001744	1.036	0.01127	-0.002034	0.005349	https://docs.google.com/spreadsheets/d/1kvPoupSzsSFBNSztMzl04xMoSC3Kcx3CrjVf4yBmESU/edit?ts=5b5f17db#gid=227859291	PHESANT Transformation:NA-Notes:NA-Variable type:categorical-Phenotype ID:C3_BREAST_3
MVP	chloride (maximum, inv-norm transformed)	StimUD EUR Meta	0.04089	0.03783	1.081	0.2798	0.074	0.0047	1.4093	0.0201	0.013357	0.0069	https://phenomics.va.ornl.gov/web/cipher/pheweb	https://www.science.org/doi/10.1126/science.adj1228
UK Biobank	Medication for cholesterol, blood pressure or diabetes: Insulin	StimUD EUR Meta	-0.1145	0.1059	-1.081	0.2799	0.008143	0.002927	1.014	0.007745	0.01006	0.005293	https://docs.google.com/spreadsheets/d/1kvPoupSzsSFBNSztMzl04xMoSC3Kcx3CrjVf4yBmESU/edit?ts=5b5f17db#gid=227859291	PHESANT Transformation:6177_0 || CAT-MUL-BINARY-VAR 3 || NO_NAN Remove NA participants 194414 || Removed 1440 examples != 3 but with missing value (<0) || sample 163092/2248(165340) || SKIP_val:-3 < 0 ||-Notes:ACE touchscreen question Do you regularly take any of the following medications? (you can select more than one answer) The following checks were performed: If code -7 was selected, then no additional choices were allowed. If code -1 was selected, then no additional choices were allowed. If code -3 was selected, then no additional choices were allowed. If the participant activated the Help button they were shown the message: If you are not sure if you take any of the types of medications, enter Do not know. You will be asked to provide all of the medications that you take later in the visit.-Variable type:binary
UK Biobank	Non-cancer illness code, self-reported: irritable bowel syndrome	StimUD EUR Meta	-0.1117	0.1034	-1.079	0.2804	0.005431	0.001467	1.02	0.007355	0.01097	0.005667	https://docs.google.com/spreadsheets/d/1kvPoupSzsSFBNSztMzl04xMoSC3Kcx3CrjVf4yBmESU/edit?ts=5b5f17db#gid=227859291	PHESANT Transformation:20002_0 || CAT-MUL-BINARY-VAR 1154 || Indicator name x135_0_0 || Remove indicator var NAs: 53 || Remove indicator var <0: 0 || Removed 0 examples != 1154 but with missing value (<0) || sample 352604/8537(361141) ||-Notes:Code for non-cancer illness. If the participant was uncertain of the type of illness they had had, then they described it to the interviewer (a trained nurse) who attempted to place it within the coding tree. If the illness could not be located in the coding tree then the interviewer entered a free-text description of it. These free-text descriptions were subsequently examined by a doctor and, where possible, matched to entries in the coding tree. Free-text descriptions which could not be matched with very high probability have been marked as unclassifiable.-Variable type:binary
MVP	Open-angle glaucoma	StimUD EUR Meta	0.03743	0.0347	1.079	0.2808	0.0744	0.0064	1.326	0.0246	0.003612	0.0071	https://phenomics.va.ornl.gov/web/cipher/pheweb	https://www.science.org/doi/10.1126/science.adj1976
MVP	Proteinuria	StimUD EUR Meta	0.09421	0.08737	1.078	0.2809	0.0056	0.0012	1.0664	0.0077	-0.0017215	0.006	https://phenomics.va.ornl.gov/web/cipher/pheweb	https://www.science.org/doi/10.1126/science.adj1729
MVP	Disorders of the autonomic nervous system	StimUD EUR Meta	0.08104	0.07533	1.076	0.282	0.0066	0.0012	1.0395	0.0078	0.011785	0.0054	https://phenomics.va.ornl.gov/web/cipher/pheweb	https://www.science.org/doi/10.1126/science.adj1904
UK Biobank	Mesothelioma	StimUD EUR Meta	-0.126	0.1173	-1.074	0.2827	0.003421	0.00126	0.9894	0.00812	0.008222	0.006106	https://docs.google.com/spreadsheets/d/1kvPoupSzsSFBNSztMzl04xMoSC3Kcx3CrjVf4yBmESU/edit?ts=5b5f17db#gid=227859291	PHESANT Transformation:NA-Notes:NA-Variable type:categorical-Phenotype ID:C_MESOTHELIOMA
UK Biobank	Mesothelioma	StimUD EUR Meta	-0.126	0.1173	-1.074	0.2827	0.003421	0.00126	0.9894	0.00812	0.008222	0.006106	https://docs.google.com/spreadsheets/d/1kvPoupSzsSFBNSztMzl04xMoSC3Kcx3CrjVf4yBmESU/edit?ts=5b5f17db#gid=227859291	PHESANT Transformation:NA-Notes:NA-Variable type:categorical-Phenotype ID:C3_MESOTHELIOMA
UK Biobank and INTERVAL	Lymphocyte percentage of white cells	StimUD EUR Meta	0.0341	0.03178	1.073	0.2833	0.1451	0.01164	0.9786	0.0167	-0.001492	0.006118	http://www.bloodcellgenetics.org/	Percentage of white cells that are lymphocytes
European	Poor prognosis in Crohn's disease	StimUD EUR Meta	0.1304	0.1221	1.068	0.2856	0.04228	0.02049	1.004	0.006486	-0.003268	0.005087	https://www.ebi.ac.uk/gwas/publications/28067912	Poor prognosis in Crohn's disease
UK Biobank	Sleeping too much	StimUD EUR Meta	0.08909	0.08355	1.066	0.2863	0.03981	0.01035	0.9982	0.006736	0.008558	0.004636	https://docs.google.com/spreadsheets/d/1kvPoupSzsSFBNSztMzl04xMoSC3Kcx3CrjVf4yBmESU/edit?ts=5b5f17db#gid=227859291	PHESANT Transformation:20534_0|| CAT-SINGLE || Inc(>=10): 0(36186) || Inc(>=10): 1(9354) || CAT-SINGLE-BINARY || sample 36186/9354(45540) ||-Notes:Question asked: Was that: [re sleep change] Sleeping too much Question was asked when ~F20532~ was Yes.-Variable type:binary
UK Biobank	Arm predicted mass (right)	StimUD EUR Meta	-0.02853	0.02678	-1.066	0.2866	0.2676	0.01207	1.141	0.03212	0.00703	0.008215	https://docs.google.com/spreadsheets/d/1kvPoupSzsSFBNSztMzl04xMoSC3Kcx3CrjVf4yBmESU/edit?ts=5b5f17db#gid=227859291	PHESANT Transformation:23122_0|| CONTINUOUS MAIN || CONTINUOUS || ||-Notes:Body composition estimation by impedance measurement. Right Arm predicted mass in Kg, 0.1 increments.-Variable type:continuous_raw
UK Biobank	Never eat eggs, dairy, wheat, sugar: Wheat products	StimUD EUR Meta	0.1093	0.1028	1.064	0.2873	0.004229	0.001586	1.006	0.007345	0.007601	0.00559	https://docs.google.com/spreadsheets/d/1kvPoupSzsSFBNSztMzl04xMoSC3Kcx3CrjVf4yBmESU/edit?ts=5b5f17db#gid=227859291	PHESANT Transformation:6144_0 || CAT-MUL-BINARY-VAR 3 || NO_NAN Remove NA participants 1417 || Removed 0 examples != 3 but with missing value (<0) || sample 350204/9573(359777) ||-Notes:ACE touchscreen question Which of the following do you NEVER eat? (You can select more than one answer) The following checks were performed: If code 5 was selected, then no additional choices were allowed. If code -3 was selected, then no additional choices were allowed.-Variable type:binary
MVP	Blister	StimUD EUR Meta	0.1413	0.1329	1.063	0.2876	0.0019	0.001	1.013	0.0071	0.0096057	0.0054	https://phenomics.va.ornl.gov/web/cipher/pheweb	https://www.science.org/doi/10.1126/science.adj2799
UK Biobank	Mean platelet (thrombocyte) volume	StimUD EUR Meta	-0.02796	0.02634	-1.062	0.2884	0.296	0.03553	1.217	0.09708	0.001703	0.007846	https://docs.google.com/spreadsheets/d/1kvPoupSzsSFBNSztMzl04xMoSC3Kcx3CrjVf4yBmESU/edit?ts=5b5f17db#gid=227859291	PHESANT Transformation:30100_0|| CONTINUOUS MAIN || CONTINUOUS || ||-Notes:Result of Mean Platelet Volume assay, performed on blood sample, obtained from UK Biobank assessment centre visit. Mean Platelet Volume is the average volume of individual platelets derived from the platelet histogram.-Variable type:continuous_raw
ENIGMA	Thalamus volume	StimUD EUR Meta	-0.1102	0.1038	-1.062	0.2884	0.1009	0.0344	0.988	0.00704	-0.003695	0.004957	http://enigma.ini.usc.edu/	GWAS of subcortical volumes (ENIGMA2)
UKB (EUR)	Degree of Unsaturation	StimUD EUR Meta	-0.03367	0.03172	-1.061	0.2885	0.044	0.006663	1.103	0.08198	0.002155	0.004356	https://www.nature.com/articles/s41467-024-52310-9	GCST90446080. NMR
MVP (EUR)	Other specified erythematous conditions	StimUD EUR Meta	0.194	0.1831	1.059	0.2894	0.001156	0.00107	1.032	0.007684	0.006715	0.005324	https://ftp.ncbi.nlm.nih.gov/dbgap/studies/phs002453/analyses/GIA/	Phe_695_8. PheCodes_Dermatological System
MVP	Other specified erythematous conditions	StimUD EUR Meta	0.194	0.1831	1.059	0.2895	0.0012	0.0011	1.0317	0.0077	0.0067145	0.0053	https://phenomics.va.ornl.gov/web/cipher/pheweb	https://www.science.org/doi/10.1126/science.adj2561
MVP	Peripheral retinal degenerations	StimUD EUR Meta	0.08249	0.07824	1.054	0.2917	0.0045	0.0013	1.0363	0.0073	0.0011588	0.0048	https://phenomics.va.ornl.gov/web/cipher/pheweb	https://www.science.org/doi/10.1126/science.adj1961
MVP	Rheumatoid arthritis	StimUD EUR Meta	0.06879	0.06545	1.051	0.2932	0.0077	0.0013	1.0511	0.007	0.0093895	0.0053	https://phenomics.va.ornl.gov/web/cipher/pheweb	https://www.science.org/doi/10.1126/science.adj2609
UKB (EUR)	Total Fatty Acids	StimUD EUR Meta	0.02922	0.0279	1.047	0.2949	0.06958	0.01533	1.061	0.04526	-0.001767	0.004714	https://www.nature.com/articles/s41467-024-52310-9	GCST90446068. NMR
UK Biobank	Type of special diet followed: Other	StimUD EUR Meta	0.12	0.1147	1.046	0.2955	0.01766	0.007883	0.9934	0.00694	-0.006093	0.005013	https://docs.google.com/spreadsheets/d/1kvPoupSzsSFBNSztMzl04xMoSC3Kcx3CrjVf4yBmESU/edit?ts=5b5f17db#gid=227859291	PHESANT Transformation:20086_0 || CAT-MUL-BINARY-VAR 13 || Indicator name x20082_0_0 || Remove indicator var NAs: 309767 || Remove indicator var <0: 0 || Removed 0 examples != 13 but with missing value (<0) || sample 49672/1755(51427) ||-Notes:This field indicates whether the participant routinely follows a special diet. The data is an amalgamation of 4 individual Yes/No answers. Some of the self-entered data regarding special diets is inconsistent with the actual food intake reported on the same occasion by participants. For instance, around a tenth of people indicating they followed a vegan diet also answered that they had eaten meat the prevous day.-Variable type:binary
MVP	Disorders resulting from impaired renal function	StimUD EUR Meta	0.08171	0.07831	1.043	0.2968	0.0048	0.0011	1.0477	0.0074	0.0023823	0.0051	https://phenomics.va.ornl.gov/web/cipher/pheweb	https://www.science.org/doi/10.1126/science.adj2425
UK Biobank	Usual side of head for mobile phone use: Right	StimUD EUR Meta	0.07384	0.07082	1.043	0.2971	0.02248	0.003139	1.024	0.01018	0.008873	0.006523	https://docs.google.com/spreadsheets/d/1kvPoupSzsSFBNSztMzl04xMoSC3Kcx3CrjVf4yBmESU/edit?ts=5b5f17db#gid=227859291	PHESANT Transformation:1150_0 || CAT-SINGLE || CAT-SINGLE-BINARY-VAR: 2 || Inc(>=10): 2(175355) ||-Notes:ACE touchscreen question On what side of the head do you usually use a mobile phone? If the participant activated the Help button they were shown the message: If you are unsure, please provide an estimate or select Do not know. ~F1150~ was collected from participants who indicated they have used a mobile phone at least once per week in the past or do not know whether they have used or not, as defined by their answers to ~F1110~-Variable type:binary
UK Biobank	Answered sexual history questions	StimUD EUR Meta	0.04852	0.04657	1.042	0.2975	0.02276	0.001743	1.014	0.00805	0.001955	0.005681	https://docs.google.com/spreadsheets/d/1kvPoupSzsSFBNSztMzl04xMoSC3Kcx3CrjVf4yBmESU/edit?ts=5b5f17db#gid=227859291	PHESANT Transformation:2129_0|| CAT-SINGLE || Inc(>=10): 1(331404) || Inc(>=10): 2(29611) || CAT-SINGLE-BINARY || sample 331404/29611(361015) ||-Notes:ACE touchscreen question The next section contains questions about your sexual history. If you feel that a question is too sensitive, you can skip the question or skip the entire section if you prefer.-Variable type:binary
UKB (EUR)	Docosahexaenoic Acid to Total Fatty Acids percentage	StimUD EUR Meta	-0.0354	0.03404	-1.04	0.2983	0.03785	0.00627	1.082	0.05991	0.001219	0.004344	https://www.nature.com/articles/s41467-024-52310-9	GCST90445847. NMR
UK Biobank	Arm predicted mass (left)	StimUD EUR Meta	-0.02763	0.02658	-1.039	0.2986	0.2653	0.012	1.143	0.03178	0.01099	0.008342	https://docs.google.com/spreadsheets/d/1kvPoupSzsSFBNSztMzl04xMoSC3Kcx3CrjVf4yBmESU/edit?ts=5b5f17db#gid=227859291	PHESANT Transformation:23126_0|| CONTINUOUS MAIN || CONTINUOUS || ||-Notes:Body composition estimation by impedance measurement. Left arm predicted mass. in Kg, 0.1 increments.-Variable type:continuous_raw
UK Biobank	Mother still alive	StimUD EUR Meta	-0.08949	0.08636	-1.036	0.3001	0.00465	0.001233	1.017	0.006981	-0.01286	0.004649	https://docs.google.com/spreadsheets/d/1kvPoupSzsSFBNSztMzl04xMoSC3Kcx3CrjVf4yBmESU/edit?ts=5b5f17db#gid=227859291	PHESANT Transformation:1835_0|| CAT-SINGLE || Inc(>=10): 0(214783) || Inc(>=10): 1(140246) || CAT-SINGLE-BINARY || sample 214783/140246(355029) ||-Notes:ACE touchscreen question Is your mother still alive? ~F1835~ was collected from all participants except those who indicated they were adopted as a child, as defined by their answers to ~F1767~-Variable type:binary
UK Biobank	Non-cancer illness code, self-reported: glaucoma	StimUD EUR Meta	-0.07461	0.07213	-1.034	0.301	0.009371	0.001537	1.028	0.008541	0.0005258	0.005828	https://docs.google.com/spreadsheets/d/1kvPoupSzsSFBNSztMzl04xMoSC3Kcx3CrjVf4yBmESU/edit?ts=5b5f17db#gid=227859291	PHESANT Transformation:20002_0 || CAT-MUL-BINARY-VAR 1277 || Indicator name x135_0_0 || Remove indicator var NAs: 53 || Remove indicator var <0: 0 || Removed 0 examples != 1277 but with missing value (<0) || sample 357355/3786(361141) ||-Notes:Code for non-cancer illness. If the participant was uncertain of the type of illness they had had, then they described it to the interviewer (a trained nurse) who attempted to place it within the coding tree. If the illness could not be located in the coding tree then the interviewer entered a free-text description of it. These free-text descriptions were subsequently examined by a doctor and, where possible, matched to entries in the coding tree. Free-text descriptions which could not be matched with very high probability have been marked as unclassifiable.-Variable type:binary
MVP	First degree AV block	StimUD EUR Meta	0.07422	0.07202	1.031	0.3028	0.0054	0.0012	1.0435	0.0093	-0.011095	0.0049	https://phenomics.va.ornl.gov/web/cipher/pheweb	https://www.science.org/doi/10.1126/science.adj2097
UK Biobank	Home area population density - urban or rural: Scotland - Other Urban Area	StimUD EUR Meta	-0.09478	0.09214	-1.029	0.3036	0.004351	0.001406	1.05	0.007193	0.005716	0.005176	https://docs.google.com/spreadsheets/d/1kvPoupSzsSFBNSztMzl04xMoSC3Kcx3CrjVf4yBmESU/edit?ts=5b5f17db#gid=227859291	PHESANT Transformation:20118_0 || CAT-SINGLE || CAT-SINGLE-BINARY-VAR: 12 || Inc(>=10): 12(3998) ||-Notes:The classification is derived by combining each participants home postcode with data generated from the 2001 census from the Office of National Statistics, using the Geoconvert tool from Census Dissemination Unit .-Variable type:binary
UK Biobank	Job SOC coding: Driving instructors	StimUD EUR Meta	-0.1407	0.1368	-1.028	0.3038	0.01111	0.005706	0.9901	0.008676	0.004988	0.006111	https://docs.google.com/spreadsheets/d/1kvPoupSzsSFBNSztMzl04xMoSC3Kcx3CrjVf4yBmESU/edit?ts=5b5f17db#gid=227859291	PHESANT Transformation:22617_0 || CAT-MUL-BINARY-VAR 8215 || NO_NAN Remove NA participants 270045 || Removed 0 examples != 8215 but with missing value (<0) || sample 91021/128(91149) ||-Notes:Each self-coded job group was mapped to a 4-digit SOC2003 coding. In some cases several self-coded job groups map to the same SOC2003 coding as the input interface was designed to help untrained users classify their job according to the criteria/paths that would seem most natural to them. It was not thought practical to ask participants to code their job to the more detailed levels of the SOC2003 coding.-Variable type:binary
MVP	iron (maximum, inv-norm transformed)	StimUD EUR Meta	0.08485	0.08278	1.025	0.3054	0.053	0.0286	1.0773	0.029	-0.0097539	0.0056	https://phenomics.va.ornl.gov/web/cipher/pheweb	https://www.science.org/doi/10.1126/science.adj1383
UK Biobank	Hair/balding pattern: Pattern 4	StimUD EUR Meta	-0.03233	0.03158	-1.024	0.3059	0.1511	0.02058	1.164	0.03462	-0.003268	0.00604	https://docs.google.com/spreadsheets/d/1kvPoupSzsSFBNSztMzl04xMoSC3Kcx3CrjVf4yBmESU/edit?ts=5b5f17db#gid=227859291	PHESANT Transformation:2395_0 || CAT-SINGLE || CAT-SINGLE-BINARY-VAR: 4 || Inc(>=10): 4(30225) ||-Notes:ACE touchscreen question Which of the following best describes your hair/balding pattern? If the participant activated the Help button they were shown the message: If you are unsure, please provide an estimate or select Do not know. [Illustrations presented in this question have been adapted from Giles et al. 2002 Cancer Epidemiol Biomarkers Prev]-Variable type:binary
MVP (EUR)	Temporomandibular joint disorder, unspecified	StimUD EUR Meta	0.1083	0.1058	1.024	0.3061	0.00274	0.001034	1.002	0.007341	0.00294	0.005228	https://ftp.ncbi.nlm.nih.gov/dbgap/studies/phs002453/analyses/GIA/	Phe_526_41. PheCodes_Digestive System
MVP	Temporomandibular joint disorder, unspecified	StimUD EUR Meta	0.1083	0.1059	1.023	0.3062	0.0027	0.001	1.0019	0.0073	0.0029407	0.0052	https://phenomics.va.ornl.gov/web/cipher/pheweb	https://www.science.org/doi/10.1126/science.adj2287
UK Biobank	Diagnoses - main ICD10: N40 Hyperplasia of prostate	StimUD EUR Meta	-0.08624	0.08431	-1.023	0.3064	0.005631	0.001507	1.03	0.007469	0.005381	0.005435	https://docs.google.com/spreadsheets/d/1kvPoupSzsSFBNSztMzl04xMoSC3Kcx3CrjVf4yBmESU/edit?ts=5b5f17db#gid=227859291	PHESANT Transformation:NA-Notes:NA-Variable type:categorical-Phenotype ID:N40
MVP	Biological Grandparent (paternal): Cancer, Colon	StimUD EUR Meta	-0.09317	0.09118	-1.022	0.3068	0.006	0.0012	0.9976	0.0067	-0.002849	0.0052	https://phenomics.va.ornl.gov/web/cipher/pheweb	https://www.science.org/doi/10.1126/science.adj1490
UK Biobank (EUR)	Testosterone	StimUD EUR Meta	0.03696	0.03631	1.018	0.3088	0.07352	0.01023	1.118	0.03158	-0.001433	0.006353	https://pan-ukb-us-east-1.s3.amazonaws.com/sumstats_flat_files/biomarkers-30850-both_sexes-irnt.tsv.bgz	EUR: biomarkers : 30850 : Biological samples > Assay results > Blood assays > Blood biochemistry
UK Biobank	Lateral epicondylitis	StimUD EUR Meta	0.1214	0.1194	1.017	0.3093	0.003009	0.001226	0.991	0.006539	3.409e-05	0.005222	https://docs.google.com/spreadsheets/d/1kvPoupSzsSFBNSztMzl04xMoSC3Kcx3CrjVf4yBmESU/edit?ts=5b5f17db#gid=227859291	PHESANT Transformation:NA-Notes:NA-Variable type:categorical-Phenotype ID:M13_LATERALEPICOND
MVP	Other endocrine disorders	StimUD EUR Meta	0.152	0.1496	1.016	0.3096	0.0016	0.0009	1.002	0.007	0.0039374	0.0053	https://phenomics.va.ornl.gov/web/cipher/pheweb	https://www.science.org/doi/10.1126/science.adj1716
MVP (EUR)	Gastroparesis	StimUD EUR Meta	0.1206	0.1188	1.015	0.3101	0.002206	0.00102	1.029	0.007354	0.005754	0.005427	https://ftp.ncbi.nlm.nih.gov/dbgap/studies/phs002453/analyses/GIA/	Phe_536_3. PheCodes_Digestive System
MVP	Gastroparesis	StimUD EUR Meta	0.1206	0.1188	1.015	0.3102	0.0022	0.001	1.029	0.0074	0.0057554	0.0054	https://phenomics.va.ornl.gov/web/cipher/pheweb	https://www.science.org/doi/10.1126/science.adj2323
UK Biobank	Job coding: author, writer, biographer, book editor, novelist, dramatist, playwright, poet	StimUD EUR Meta	-0.1286	0.1271	-1.012	0.3117	0.01001	0.004824	0.99	0.007793	0.004782	0.005271	https://docs.google.com/spreadsheets/d/1kvPoupSzsSFBNSztMzl04xMoSC3Kcx3CrjVf4yBmESU/edit?ts=5b5f17db#gid=227859291	PHESANT Transformation:22601_0 || CAT-MUL-BINARY-VAR 34123157 || Indicator name x22599_0_0 || Remove indicator var NAs: 271328 || Remove indicator var <0: 0 || Removed 0 examples != 34123157 but with missing value (<0) || sample 89589/277(89866) ||-Notes:Participants were asked to select a job group by navigating down a three-level tree. This field records the code they selected at the final level of the tree.-Variable type:binary
UK Biobank	Diagnoses - main ICD10: C02 Malignant neoplasm of other and unspecified parts of tongue	StimUD EUR Meta	0.1587	0.1569	1.011	0.3119	0.002085	0.001277	0.9986	0.007047	0.00194	0.006148	https://docs.google.com/spreadsheets/d/1kvPoupSzsSFBNSztMzl04xMoSC3Kcx3CrjVf4yBmESU/edit?ts=5b5f17db#gid=227859291	PHESANT Transformation:NA-Notes:NA-Variable type:categorical-Phenotype ID:C02
UK Biobank	Illnesses of siblings: Breast cancer	StimUD EUR Meta	-0.09785	0.09676	-1.011	0.3119	0.004231	0.001711	1.004	0.007276	0.006324	0.005045	https://docs.google.com/spreadsheets/d/1kvPoupSzsSFBNSztMzl04xMoSC3Kcx3CrjVf4yBmESU/edit?ts=5b5f17db#gid=227859291	PHESANT Transformation:20111_0 || CAT-MUL-BINARY-VAR 5 || NO_NAN Remove NA participants 52692 || Removed 29024 examples != 5 but with missing value (<0) || sample 267033/12445(279478) ||-Notes:This field contains the combined results of 2 ACE touchscreen questions, both asked Have any of your brothers or sisters suffered from any of the following diseases? (You can select more than one answer) for different sets of illnesses. For convenience, the illnesses were arbitrarily divided into two sets: Group 1 : Heart disease, Stroke, High blood pressure, Chronic bronchitis/emphysema, Alzheimer's disease/dementia, Diabetes. Group 2 : Parkinson's disease, Severe Depression, Lung cancer, Bowel cancer, Prostate cancer, Breast cancer. If any of codes -11, -13 or -17 were selected then no additional Group 1 choices were allowed. If any of codes -21, -23 or -27 were selected then no additional Group 2 choices were allowed. If the participant activated the Help button they were shown the message: Answer this question for blood relations only. Include any sisters or brothers who have died. If you are not sure if your sisters or brothers suffered from any of the listed illnesses please select Do not know. If more than one sister or brother has suffered from any of the listed illnesses, you only need to select the illness once. The information was collected from participants who indicated they were not adopted as a child, as defined by their answers to ~F1767~ and that they had at least one natural brother or sister, as defined by their answers to ~F1873~ and ~F1883~.-Variable type:binary
UKB (EUR)	Citrate	StimUD EUR Meta	-0.03642	0.03603	-1.011	0.3121	0.02568	0.01129	1.079	0.06302	0.0005306	0.004204	https://www.nature.com/articles/s41467-024-52310-9	GCST90445843. NMR
MVP	Did you breastfeed your child/children for at least one month?	StimUD EUR Meta	-0.1064	0.1054	-1.01	0.3127	0.1114	0.0363	0.9874	0.0068	-0.0065914	0.0048	https://phenomics.va.ornl.gov/web/cipher/pheweb	https://www.science.org/doi/10.1126/science.adj1316
MVP	Bariatric surgery	StimUD EUR Meta	0.07514	0.07447	1.009	0.313	0.0064	0.0009	1.0234	0.0069	-0.00052969	0.0053	https://phenomics.va.ornl.gov/web/cipher/pheweb	https://www.science.org/doi/10.1126/science.adj2327
MVP (EUR)	Bariatric surgery	StimUD EUR Meta	0.07514	0.07448	1.009	0.313	0.006379	0.00094	1.023	0.006936	-0.0005301	0.005334	https://ftp.ncbi.nlm.nih.gov/dbgap/studies/phs002453/analyses/GIA/	Phe_539. PheCodes_Digestive System
MVP	Other disorders of cervical region	StimUD EUR Meta	0.1396	0.1385	1.008	0.3135	0.0016	0.001	1.0135	0.0072	-0.00021695	0.0049	https://phenomics.va.ornl.gov/web/cipher/pheweb	https://www.science.org/doi/10.1126/science.adj2629
UK Biobank	Reproduciblity of spirometry measurement using ERS/ATS criteria	StimUD EUR Meta	-0.07388	0.07329	-1.008	0.3135	0.01211	0.001936	1.011	0.006919	0.01368	0.004931	https://docs.google.com/spreadsheets/d/1kvPoupSzsSFBNSztMzl04xMoSC3Kcx3CrjVf4yBmESU/edit?ts=5b5f17db#gid=227859291	PHESANT Transformation:20152_0|| CAT-SINGLE || reassignments: 9=NA || Inc(>=10): 1(212530) || Inc(>=10): 0(59808) || CAT-SINGLE-BINARY || sample 59808/212530(272338) ||-Notes:Indicates whether an individual's spirometry meets European Respiratory Society/American Thoracic Society (ERS/ATS) Criteria, that is their highest acceptable measure was reproducible (the highest acceptable measure and any other measure were within 150 millilitres for both for Forced Expiratory Volume in 1-second (FEV1) and Forced Vital Capacity (FVC), although not necessarily the same blow. Note, if FVC &lt;=1 litre the criteria is within 100 millilitres). This derived data field has come from Professor Martin Tobin at the University of Leicester.-Variable type:binary
UK Biobank and INTERVAL	Red cell distribution width	StimUD EUR Meta	-0.03925	0.03895	-1.008	0.3137	0.2118	0.02693	0.9431	0.03691	0.005914	0.00682	http://www.bloodcellgenetics.org/	Coefficient of variation of red cell volume distribution
UK Biobank	Diagnoses - main ICD10: K80 Cholelithiasis	StimUD EUR Meta	0.06237	0.06213	1.004	0.3154	0.01253	0.001932	1.038	0.00955	0.01277	0.005274	https://docs.google.com/spreadsheets/d/1kvPoupSzsSFBNSztMzl04xMoSC3Kcx3CrjVf4yBmESU/edit?ts=5b5f17db#gid=227859291	PHESANT Transformation:NA-Notes:NA-Variable type:categorical-Phenotype ID:K80
UK Biobank	Heel quantitative ultrasound index (QUI), direct entry (left)	StimUD EUR Meta	-0.04234	0.04228	-1.002	0.3165	0.2493	0.03134	1.057	0.02316	0.007442	0.006925	https://docs.google.com/spreadsheets/d/1kvPoupSzsSFBNSztMzl04xMoSC3Kcx3CrjVf4yBmESU/edit?ts=5b5f17db#gid=227859291	PHESANT Transformation:4104_0|| CONTINUOUS MAIN || CONTINUOUS || ||-Notes:The QUI or 'stiffness' is based on measure of the speed of sound and broadband ultrasound attenuation. Direct entry.-Variable type:continuous_raw
UK Biobank	Heel bone mineral density (BMD) T-score, automated (left)	StimUD EUR Meta	-0.04235	0.04228	-1.002	0.3165	0.2493	0.03134	1.057	0.02316	0.007444	0.006925	https://docs.google.com/spreadsheets/d/1kvPoupSzsSFBNSztMzl04xMoSC3Kcx3CrjVf4yBmESU/edit?ts=5b5f17db#gid=227859291	PHESANT Transformation:4106_0|| CONTINUOUS MAIN || CONTINUOUS || ||-Notes:This T-score is calculated from the ultrasound heel BMD measurement and is based on a person's bone density compared with what is normally expected in someone of the same sex. The units of the T-score are the number of standard deviations (SD) that the bone density is above or below the standard.-Variable type:continuous_raw
MVP	Other derangement of joint	StimUD EUR Meta	0.09843	0.09832	1.001	0.3168	0.0041	0.0011	1.0129	0.0074	-0.0020414	0.0052	https://phenomics.va.ornl.gov/web/cipher/pheweb	https://www.science.org/doi/10.1126/science.adj2687
MVP	Fasciitis	StimUD EUR Meta	0.05578	0.05583	0.999	0.3178	0.0133	0.0017	1.0767	0.012	-0.010645	0.0055	https://phenomics.va.ornl.gov/web/cipher/pheweb	https://www.science.org/doi/10.1126/science.adj2646
UK Biobank	Diagnoses - main ICD10: H40 Glaucoma	StimUD EUR Meta	0.1349	0.1353	0.9969	0.3188	0.002412	0.001192	1.006	0.006928	-0.007759	0.005111	https://docs.google.com/spreadsheets/d/1kvPoupSzsSFBNSztMzl04xMoSC3Kcx3CrjVf4yBmESU/edit?ts=5b5f17db#gid=227859291	PHESANT Transformation:NA-Notes:NA-Variable type:categorical-Phenotype ID:H40
MVP	Cyst and pseudocyst of pancreas	StimUD EUR Meta	0.1069	0.1072	0.9969	0.3188	0.0027	0.0009	0.9999	0.0071	0.009945	0.0049	https://phenomics.va.ornl.gov/web/cipher/pheweb	https://www.science.org/doi/10.1126/science.adj2395
UK Biobank	Had menopause	StimUD EUR Meta	0.05429	0.05454	0.9955	0.3195	0.03714	0.005831	1.01	0.01336	0.005519	0.005751	https://docs.google.com/spreadsheets/d/1kvPoupSzsSFBNSztMzl04xMoSC3Kcx3CrjVf4yBmESU/edit?ts=5b5f17db#gid=227859291	PHESANT Transformation:2724_0|| CAT-SINGLE || reassignments: 2=-1|3=-2 || Inc(>=10): 1(119355) || Inc(>=10): 0(43829) || CAT-SINGLE-BINARY || sample 43829/119355(163184) ||-Notes:ACE touchscreen question Have you had your menopause (periods stopped)?-Variable type:binary
MVP	Redundant prepuce and phimosis/BXO	StimUD EUR Meta	0.1147	0.1154	0.9946	0.3199	0.0025	0.001	1.0219	0.0065	0.0052806	0.0053	https://phenomics.va.ornl.gov/web/cipher/pheweb	https://www.science.org/doi/10.1126/science.adj2472
UK Biobank	Weight change during worst episode of depression: Lost weight	StimUD EUR Meta	0.09606	0.09676	0.9927	0.3208	0.02609	0.007744	1.006	0.007147	0.00317	0.004534	https://docs.google.com/spreadsheets/d/1kvPoupSzsSFBNSztMzl04xMoSC3Kcx3CrjVf4yBmESU/edit?ts=5b5f17db#gid=227859291	PHESANT Transformation:20536_0 || CAT-SINGLE || CAT-SINGLE-BINARY-VAR: 2 || Inc(>=10): 2(20313) ||-Notes:Question asked: Did you gain or lose weight without trying, or did you stay about the same weight? Question was asked when ~F20446~ was Yes or ~F20441~ was Yes.-Variable type:binary
UK Biobank and INTERVAL	Platelet count	StimUD EUR Meta	0.02962	0.02985	0.9923	0.321	0.2331	0.02005	1.019	0.03256	0.001035	0.006542	http://www.bloodcellgenetics.org/	Count of platelets per unit volume of blood
UK Biobank	6mm asymmetry index (right)	StimUD EUR Meta	-0.06447	0.06517	-0.9892	0.3225	0.06334	0.01294	1.018	0.007567	-0.005566	0.00489	https://docs.google.com/spreadsheets/d/1kvPoupSzsSFBNSztMzl04xMoSC3Kcx3CrjVf4yBmESU/edit?ts=5b5f17db#gid=227859291	PHESANT Transformation:5158_0|| CONTINUOUS MAIN || CONTINUOUS || ||-Notes:This is the asymmetry index as part of the keratometry result taken at 6mm for the right eye-Variable type:continuous_raw
UK Biobank	Diagnoses - main ICD10: K35 Acute appendicitis	StimUD EUR Meta	0.1293	0.1309	0.9881	0.3231	0.003256	0.001295	1.001	0.007392	-0.004416	0.005447	https://docs.google.com/spreadsheets/d/1kvPoupSzsSFBNSztMzl04xMoSC3Kcx3CrjVf4yBmESU/edit?ts=5b5f17db#gid=227859291	PHESANT Transformation:NA-Notes:NA-Variable type:categorical-Phenotype ID:K35
MVP	Myeloid leukemia	StimUD EUR Meta	-0.1531	0.1551	-0.9875	0.3234	0.0014	0.0009	1.002	0.0062	-0.00090682	0.0051	https://phenomics.va.ornl.gov/web/cipher/pheweb	https://www.science.org/doi/10.1126/science.adj1637
UK Biobank	Other specified/unspecified disorders of synovium and tendon +Other specified/unspecified bursopathies	StimUD EUR Meta	0.1122	0.1137	0.9864	0.3239	0.003301	0.001213	0.9804	0.007621	0.0007116	0.005688	https://docs.google.com/spreadsheets/d/1kvPoupSzsSFBNSztMzl04xMoSC3Kcx3CrjVf4yBmESU/edit?ts=5b5f17db#gid=227859291	PHESANT Transformation:NA-Notes:NA-Variable type:categorical-Phenotype ID:M13_DISSYNOTENDNAS
MVP	total creatine kinase (maximum, inv-norm transformed)	StimUD EUR Meta	0.04724	0.04799	0.9843	0.3249	0.0987	0.011	1.111	0.0111	0.011166	0.0056	https://phenomics.va.ornl.gov/web/cipher/pheweb	https://www.science.org/doi/10.1126/science.adj2914
MVP	Acquired hypothyroidism	StimUD EUR Meta	0.1038	0.1058	0.9817	0.3263	0.0028	0.0011	1.0298	0.0073	-0.0018715	0.0053	https://phenomics.va.ornl.gov/web/cipher/pheweb	https://www.science.org/doi/10.1126/science.adj1676
MVP	Osteopenia or other disorder of bone and cartilage	StimUD EUR Meta	0.07707	0.07885	0.9775	0.3283	0.0055	0.0011	1.024	0.007	0.0034554	0.0056	https://phenomics.va.ornl.gov/web/cipher/pheweb	https://www.science.org/doi/10.1126/science.adj2693
UK Biobank	Heel bone mineral density (BMD) (left)	StimUD EUR Meta	-0.04126	0.04222	-0.9772	0.3285	0.2531	0.03166	1.057	0.02341	0.008	0.007017	https://docs.google.com/spreadsheets/d/1kvPoupSzsSFBNSztMzl04xMoSC3Kcx3CrjVf4yBmESU/edit?ts=5b5f17db#gid=227859291	PHESANT Transformation:4105_0|| CONTINUOUS MAIN || CONTINUOUS || ||-Notes:Estimation of bone mineral density (BMD) in the left heel is based on the Quantitative Ultrasound Index through the calcaneus. Direct entry.-Variable type:continuous_raw
MVP	Radiotherapy	StimUD EUR Meta	0.1151	0.118	0.9755	0.3293	0.0023	0.001	1.0236	0.0072	0.0084948	0.0055	https://phenomics.va.ornl.gov/web/cipher/pheweb	https://www.science.org/doi/10.1126/science.adj1619
MVP (EUR)	Radiotherapy	StimUD EUR Meta	0.1151	0.118	0.9756	0.3293	0.002299	0.001039	1.024	0.007174	0.008494	0.005469	https://ftp.ncbi.nlm.nih.gov/dbgap/studies/phs002453/analyses/GIA/	Phe_196. PheCodes_Neoplasms
Young Finns Study (YFS)	Interferon gamma-induced Protein 10 (IP10)	StimUD EUR Meta	-0.2273	0.2334	-0.9738	0.3301	0.04774	0.05039	1.008	0.007681	0.003549	0.005019	http://www.computationalmedicine.fi/data	Genome-wide Association Study Identifies 27 Loci Influencing Concentrations of Circulating Cytokines and Growth Factors
MVP	Takes medication for colon cancer/rectal cancer?	StimUD EUR Meta	0.1249	0.1287	0.971	0.3316	0.0029	0.0013	0.9967	0.0064	0.0020111	0.0051	https://phenomics.va.ornl.gov/web/cipher/pheweb	https://www.science.org/doi/10.1126/science.adj1216
UK Biobank	Fractured bone site(s): Wrist	StimUD EUR Meta	0.09768	0.1006	0.971	0.3316	0.004711	0.001449	1.018	0.007338	0.006836	0.004896	https://docs.google.com/spreadsheets/d/1kvPoupSzsSFBNSztMzl04xMoSC3Kcx3CrjVf4yBmESU/edit?ts=5b5f17db#gid=227859291	PHESANT Transformation:6151_0 || CAT-MUL-BINARY-VAR 5 || Indicator name x2463_0_0 || Remove indicator var NAs: 181 || Remove indicator var <0: 1772 || Removed 0 examples != 5 but with missing value (<0) || sample 352041/7200(359241) ||-Notes:ACE touchscreen question Which bones did you fracture/break? (You can select more than one answer) The following checks were performed: If code -1 was selected, then no additional choices were allowed. If code -3 was selected, then no additional choices were allowed. ~F6151~ was collected from participants who indicated they have had fractured/broken bones in the last 5 years, as defined by their answers to ~F2463~-Variable type:binary
MVP	Chronic dermatitis due to solar radiation	StimUD EUR Meta	0.09365	0.09646	0.9708	0.3316	0.0039	0.0017	1.0375	0.0095	0.0041773	0.0051	https://phenomics.va.ornl.gov/web/cipher/pheweb	https://www.science.org/doi/10.1126/science.adj2806
MVP (EUR)	Chronic dermatitis due to solar radiation	StimUD EUR Meta	0.09364	0.09644	0.971	0.3316	0.003877	0.00165	1.038	0.009476	0.004178	0.005078	https://ftp.ncbi.nlm.nih.gov/dbgap/studies/phs002453/analyses/GIA/	Phe_938_2. PheCodes_Dermatological System
UK Biobank	Barret oesophagus	StimUD EUR Meta	0.08945	0.09223	0.9698	0.3322	0.005341	0.001333	0.9996	0.007145	0.005467	0.005227	https://docs.google.com/spreadsheets/d/1kvPoupSzsSFBNSztMzl04xMoSC3Kcx3CrjVf4yBmESU/edit?ts=5b5f17db#gid=227859291	PHESANT Transformation:NA-Notes:NA-Variable type:categorical-Phenotype ID:K11_BARRET
MVP	Symptoms involving cardiovascular system	StimUD EUR Meta	0.08497	0.0877	0.9688	0.3326	0.0043	0.001	1.015	0.0063	0.0083884	0.0052	https://phenomics.va.ornl.gov/web/cipher/pheweb	https://www.science.org/doi/10.1126/science.adj2134
UK Biobank	Unstable angina pectoris	StimUD EUR Meta	0.08105	0.08367	0.9687	0.3327	0.007344	0.001408	1.003	0.007716	0.00871	0.005381	https://docs.google.com/spreadsheets/d/1kvPoupSzsSFBNSztMzl04xMoSC3Kcx3CrjVf4yBmESU/edit?ts=5b5f17db#gid=227859291	PHESANT Transformation:NA-Notes:NA-Variable type:categorical-Phenotype ID:I9_UAP
MVP	Takes medication for transient ischemic attack (TIA)?	StimUD EUR Meta	0.09385	0.09696	0.9679	0.3331	0.0049	0.0014	1.013	0.0063	0.0082646	0.0052	https://phenomics.va.ornl.gov/web/cipher/pheweb	https://www.science.org/doi/10.1126/science.adj1250
UK Biobank	Non-butter spread type details: Other low or reduced fat spread	StimUD EUR Meta	0.07734	0.07996	0.9673	0.3334	0.01215	0.002594	0.9914	0.007105	5.883e-06	0.004932	https://docs.google.com/spreadsheets/d/1kvPoupSzsSFBNSztMzl04xMoSC3Kcx3CrjVf4yBmESU/edit?ts=5b5f17db#gid=227859291	PHESANT Transformation:2654_0 || CAT-SINGLE || CAT-SINGLE-BINARY-VAR: 8 || Inc(>=10): 8(19035) ||-Notes:ACE touchscreen question What type of spread do you mainly use? If the participant activated the Help button they were shown the message: If you use more than one type of spread, please select the one that you use the most. If you are unsure, select Do not know. ~F2654~ was collected from participants who indicated they mainly use another type of spread/margarine rather than butter/spreadable butter or do not know what they use, as defined by their answers to ~F1428~-Variable type:binary
MVP	Type 2 diabetes with neurological manifestations	StimUD EUR Meta	0.035	0.03626	0.9652	0.3345	0.0809	0.0048	1.4316	0.0291	0.012925	0.0077	https://phenomics.va.ornl.gov/web/cipher/pheweb	https://www.science.org/doi/10.1126/science.adj1692
UK Biobank	Potassium	StimUD EUR Meta	-0.09265	0.096	-0.9651	0.3345	0.03364	0.009402	1.008	0.007323	-0.007999	0.005146	https://docs.google.com/spreadsheets/d/1kvPoupSzsSFBNSztMzl04xMoSC3Kcx3CrjVf4yBmESU/edit?ts=5b5f17db#gid=227859291	PHESANT Transformation:100016_0|| CONTINUOUS MAIN || CONTINUOUS || ||-Notes:Potassium. Estimated intake, based on food and beverage consumption yesterday, excluding any supplements.-Variable type:continuous_raw
UK Biobank	Particulate matter air pollution (pm10); 2007	StimUD EUR Meta	0.06174	0.06445	0.9579	0.3381	0.01777	0.002065	1.16	0.008643	-0.000279	0.005786	https://docs.google.com/spreadsheets/d/1kvPoupSzsSFBNSztMzl04xMoSC3Kcx3CrjVf4yBmESU/edit?ts=5b5f17db#gid=227859291	PHESANT Transformation:24019_0|| CONTINUOUS MAIN || CONTINUOUS || ||-Notes:PM10 (particulate matter with diameter less than or equal to 10 micrometres); Land Use Regression (LUR) estimate for annual average 2007.-Variable type:continuous_raw
UK Biobank	Used an inhaler for chest within last hour	StimUD EUR Meta	0.114	0.119	0.9575	0.3383	0.003458	0.001328	1.006	0.006236	0.005526	0.005549	https://docs.google.com/spreadsheets/d/1kvPoupSzsSFBNSztMzl04xMoSC3Kcx3CrjVf4yBmESU/edit?ts=5b5f17db#gid=227859291	PHESANT Transformation:3090_0|| CAT-SINGLE || reassignments: 9=NA || Inc(>=10): 0(329201) || Inc(>=10): 1(2424) || CAT-SINGLE-BINARY || sample 329201/2424(331625) ||-Notes:Participants were asked whether they had used a chest inhaler within the hour prior to doing the spirometry test-Variable type:binary
UKB (EUR)	Acetoacetate	StimUD EUR Meta	0.058	0.06059	0.9573	0.3384	0.006775	0.00336	1.016	0.009846	-0.0001613	0.003928	https://www.nature.com/articles/s41467-024-52310-9	GCST90445834. NMR
MVP	ferritin (mean, inv-norm transformed)	StimUD EUR Meta	0.0595	0.06219	0.9569	0.3386	0.0503	0.0092	1.1033	0.01	-0.010714	0.0057	https://phenomics.va.ornl.gov/web/cipher/pheweb	https://www.science.org/doi/10.1126/science.adj1319
UK Biobank	Non-cancer illness code, self-reported: kidney stone/ureter stone/bladder stone	StimUD EUR Meta	0.07253	0.07594	0.955	0.3396	0.006997	0.001445	1.013	0.007794	-0.0008413	0.005169	https://docs.google.com/spreadsheets/d/1kvPoupSzsSFBNSztMzl04xMoSC3Kcx3CrjVf4yBmESU/edit?ts=5b5f17db#gid=227859291	PHESANT Transformation:20002_0 || CAT-MUL-BINARY-VAR 1197 || Indicator name x135_0_0 || Remove indicator var NAs: 53 || Remove indicator var <0: 0 || Removed 0 examples != 1197 but with missing value (<0) || sample 358278/2863(361141) ||-Notes:Code for non-cancer illness. If the participant was uncertain of the type of illness they had had, then they described it to the interviewer (a trained nurse) who attempted to place it within the coding tree. If the illness could not be located in the coding tree then the interviewer entered a free-text description of it. These free-text descriptions were subsequently examined by a doctor and, where possible, matched to entries in the coding tree. Free-text descriptions which could not be matched with very high probability have been marked as unclassifiable.-Variable type:binary
MVP	High blood pressure / hypertension	StimUD EUR Meta	0.02804	0.02941	0.9534	0.3404	0.1452	0.0072	1.3958	0.0218	0.01787	0.0077	https://phenomics.va.ornl.gov/web/cipher/pheweb	https://www.science.org/doi/10.1126/science.adj1241
MVP	Chronic Kidney Disease, Stage IV	StimUD EUR Meta	0.06572	0.06894	0.9532	0.3405	0.01	0.0012	1.0705	0.009	0.0085808	0.0059	https://phenomics.va.ornl.gov/web/cipher/pheweb	https://www.science.org/doi/10.1126/science.adj2419
UK Biobank	Diagnoses - main ICD10: R32 Unspecified urinary incontinence	StimUD EUR Meta	0.1458	0.1537	0.9486	0.3428	0.001883	0.001279	0.9976	0.007525	0.004294	0.005943	https://docs.google.com/spreadsheets/d/1kvPoupSzsSFBNSztMzl04xMoSC3Kcx3CrjVf4yBmESU/edit?ts=5b5f17db#gid=227859291	PHESANT Transformation:NA-Notes:NA-Variable type:categorical-Phenotype ID:R32
MVP	transferrin saturation (TSAT, minimum, inv-norm transformed)	StimUD EUR Meta	-0.06731	0.07095	-0.9487	0.3428	0.0541	0.0362	1.0757	0.02	-0.0064807	0.005	https://phenomics.va.ornl.gov/web/cipher/pheweb	https://www.science.org/doi/10.1126/science.adj2931
UK Biobank	Retinal detachment with retinal break	StimUD EUR Meta	-0.1059	0.1119	-0.9464	0.3439	0.003675	0.001101	1.003	0.006299	-0.005128	0.005236	https://docs.google.com/spreadsheets/d/1kvPoupSzsSFBNSztMzl04xMoSC3Kcx3CrjVf4yBmESU/edit?ts=5b5f17db#gid=227859291	PHESANT Transformation:NA-Notes:NA-Variable type:categorical-Phenotype ID:H7_RETINALDETACHBREAK
UK Biobank	How are people in household related to participant: Mother and/or father	StimUD EUR Meta	-0.1432	0.1514	-0.9457	0.3443	0.002376	0.001276	1.004	0.006484	0.00589	0.005454	https://docs.google.com/spreadsheets/d/1kvPoupSzsSFBNSztMzl04xMoSC3Kcx3CrjVf4yBmESU/edit?ts=5b5f17db#gid=227859291	PHESANT Transformation:6141_0 || CAT-MUL-BINARY-VAR 4 || Indicator name x709_0_0 || Remove indicator var NAs: 1076 || Remove indicator var <0: 1155 || Removed 0 examples != 4 but with missing value (<0) || sample 352661/6302(358963) ||-Notes:ACE touchscreen question How are the other people who live with you related to you? (You can select more than one answer) The following checks were performed: If code -3 was selected, then no additional choices were allowed. If the participant activated the Help button they were shown the message: Please select all the options that apply. Answer this question considering all the people who you counted in the household in response to the previous question. ~F6141~ was collected from all participants except those who indicated they were living in a sheltered accommodation or in a care home, as defined by their answers to ~F670~ and living alone, as defined by their answers to ~F670~-Variable type:binary
UK Biobank	Years of cough on most days	StimUD EUR Meta	-0.5573	0.5912	-0.9426	0.3459	0.01736	0.03222	1.003	0.006326	0.01573	0.005628	https://docs.google.com/spreadsheets/d/1kvPoupSzsSFBNSztMzl04xMoSC3Kcx3CrjVf4yBmESU/edit?ts=5b5f17db#gid=227859291	PHESANT Transformation:22503_0|| INTEGER || CONTINUOUS || ||-Notes:Participants who indicated they coughed on most days were asked: For how many years have you had this cough?-Variable type:continuous_raw
UK Biobank	Death due to cardiac causes	StimUD EUR Meta	0.1038	0.1106	0.9386	0.3479	0.003413	0.001271	0.9932	0.006815	0.009119	0.005325	https://docs.google.com/spreadsheets/d/1kvPoupSzsSFBNSztMzl04xMoSC3Kcx3CrjVf4yBmESU/edit?ts=5b5f17db#gid=227859291	PHESANT Transformation:NA-Notes:NA-Variable type:categorical-Phenotype ID:I9_K_CARDIAC
MVP	Chronic venous insufficiency [CVI]	StimUD EUR Meta	0.04738	0.05057	0.9369	0.3488	0.0239	0.0019	1.1051	0.0092	-0.0031259	0.0062	https://phenomics.va.ornl.gov/web/cipher/pheweb	https://www.science.org/doi/10.1126/science.adj2181
MVP	Type 1 diabetes with ketoacidosis	StimUD EUR Meta	0.1988	0.2134	0.9319	0.3514	0.0011	0.001	1.0098	0.0077	0.0057806	0.0053	https://phenomics.va.ornl.gov/web/cipher/pheweb	https://www.science.org/doi/10.1126/science.adj1684
MVP	Encounter for long-term (current) use of anticoagulants, antithrombotics, aspirin	StimUD EUR Meta	0.1304	0.1402	0.9303	0.3522	0.0015	0.0011	1.0646	0.0077	0.0047512	0.0047	https://phenomics.va.ornl.gov/web/cipher/pheweb	https://www.science.org/doi/10.1126/science.adj2182
UKB (EUR)	HDL cholesterol	StimUD EUR Meta	-0.0253	0.0272	-0.9297	0.3525	0.1839	0.016	1.2677	0.0945	-0.0002	0.0062	https://docs.google.com/spreadsheets/d/1kvPoupSzsSFBNSztMzl04xMoSC3Kcx3CrjVf4yBmESU/edit?gid=178908679
UK Biobank	Type of fat/oil used in cooking: Olive oil	StimUD EUR Meta	-0.1095	0.1177	-0.9296	0.3526	0.02457	0.008261	1.014	0.006061	0.0003646	0.005056	https://docs.google.com/spreadsheets/d/1kvPoupSzsSFBNSztMzl04xMoSC3Kcx3CrjVf4yBmESU/edit?ts=5b5f17db#gid=227859291	PHESANT Transformation:20090_0 || CAT-MUL-BINARY-VAR 353 || Indicator name x20082_0_0 || Remove indicator var NAs: 309767 || Remove indicator var <0: 0 || Removed 0 examples != 353 but with missing value (<0) || sample 33408/18019(51427) ||-Notes:This field indicates the type(s) of fats or oils the participant used when cooking yesterday. The data is an amalgamation of 16 individual Yes/No answers and 29 corresponding tick boxes.-Variable type:binary
UK Biobank	Hip circumference	StimUD EUR Meta	-0.02567	0.02773	-0.9254	0.3548	0.2151	0.008912	1.09	0.02168	0.01687	0.008033	https://docs.google.com/spreadsheets/d/1kvPoupSzsSFBNSztMzl04xMoSC3Kcx3CrjVf4yBmESU/edit?ts=5b5f17db#gid=227859291	PHESANT Transformation:49_0|| CONTINUOUS MAIN || CONTINUOUS || ||-Notes:Hip circumference-Variable type:continuous_raw
MVP	Torsion dystonia	StimUD EUR Meta	0.09286	0.1006	0.9226	0.3562	0.0034	0.0009	1.0088	0.0077	0.017202	0.0053	https://phenomics.va.ornl.gov/web/cipher/pheweb	https://www.science.org/doi/10.1126/science.adj1901
MVP (EUR)	Benign neoplasm of lip, oral cavity, and pharynx	StimUD EUR Meta	0.2147	0.2329	0.9221	0.3565	0.0007529	0.001067	1.014	0.007894	0.006994	0.005308	https://ftp.ncbi.nlm.nih.gov/dbgap/studies/phs002453/analyses/GIA/	Phe_210. PheCodes_Neoplasms
MVP	Aneurysm of iliac artery	StimUD EUR Meta	0.07639	0.08287	0.9218	0.3566	0.0049	0.001	1.0203	0.0068	0.0051521	0.0051	https://phenomics.va.ornl.gov/web/cipher/pheweb	https://www.science.org/doi/10.1126/science.adj2159
UK Biobank	Non-cancer illness code, self-reported: diabetes	StimUD EUR Meta	0.04274	0.0464	0.9213	0.3569	0.02992	0.002475	1.079	0.01782	0.007127	0.005953	https://docs.google.com/spreadsheets/d/1kvPoupSzsSFBNSztMzl04xMoSC3Kcx3CrjVf4yBmESU/edit?ts=5b5f17db#gid=227859291	PHESANT Transformation:20002_0 || CAT-MUL-BINARY-VAR 1220 || Indicator name x135_0_0 || Remove indicator var NAs: 53 || Remove indicator var <0: 0 || Removed 0 examples != 1220 but with missing value (<0) || sample 347027/14114(361141) ||-Notes:Code for non-cancer illness. If the participant was uncertain of the type of illness they had had, then they described it to the interviewer (a trained nurse) who attempted to place it within the coding tree. If the illness could not be located in the coding tree then the interviewer entered a free-text description of it. These free-text descriptions were subsequently examined by a doctor and, where possible, matched to entries in the coding tree. Free-text descriptions which could not be matched with very high probability have been marked as unclassifiable.-Variable type:binary
UK Biobank	Arm fat-free mass (left)	StimUD EUR Meta	-0.02417	0.02627	-0.9203	0.3574	0.2649	0.01191	1.14	0.03121	0.01066	0.008253	https://docs.google.com/spreadsheets/d/1kvPoupSzsSFBNSztMzl04xMoSC3Kcx3CrjVf4yBmESU/edit?ts=5b5f17db#gid=227859291	PHESANT Transformation:23125_0|| CONTINUOUS MAIN || CONTINUOUS || ||-Notes:Body composition estimation by impedance measurement. Left arm fat free mass Left arm fat free mass in Kg, 0.1 increments.-Variable type:continuous_raw
MVP	Biological Grandparent (maternal): High cholesterol	StimUD EUR Meta	-0.07726	0.08438	-0.9157	0.3598	0.0055	0.0015	1.0344	0.0075	0.011175	0.0051	https://phenomics.va.ornl.gov/web/cipher/pheweb	https://www.science.org/doi/10.1126/science.adj1420
UK Biobank	Diagnoses - main ICD10: G37 Other demyelinating diseases of central nervous system	StimUD EUR Meta	-0.1419	0.1551	-0.915	0.3602	0.001812	0.001132	0.9899	0.007531	0.000137	0.005436	https://docs.google.com/spreadsheets/d/1kvPoupSzsSFBNSztMzl04xMoSC3Kcx3CrjVf4yBmESU/edit?ts=5b5f17db#gid=227859291	PHESANT Transformation:NA-Notes:NA-Variable type:categorical-Phenotype ID:G37
UK Biobank	Which eye(s) affected by myopia (short sight): Right eye	StimUD EUR Meta	0.09582	0.1049	0.9132	0.3612	0.03757	0.01351	0.9934	0.006969	-0.003192	0.004455	https://docs.google.com/spreadsheets/d/1kvPoupSzsSFBNSztMzl04xMoSC3Kcx3CrjVf4yBmESU/edit?ts=5b5f17db#gid=227859291	PHESANT Transformation:5843_0 || CAT-SINGLE || CAT-SINGLE-BINARY-VAR: 1 || Inc(>=10): 1(1607) ||-Notes:ACE touchscreen question Which eye(s) are affected by myopia (short sight)? ~F5843~ was collected from participants who indicated they wear glasses or contact lenses to correct their myopia, as defined by their answers to ~F6147~-Variable type:binary
UK Biobank	Type milk consumed: wholemilk	StimUD EUR Meta	-0.1067	0.1171	-0.9114	0.3621	0.02385	0.008163	0.9986	0.006565	0.008923	0.005625	https://docs.google.com/spreadsheets/d/1kvPoupSzsSFBNSztMzl04xMoSC3Kcx3CrjVf4yBmESU/edit?ts=5b5f17db#gid=227859291	PHESANT Transformation:100920_0 || CAT-SINGLE || CAT-SINGLE-BINARY-VAR: 2104 || Inc(>=10): 2104(2934) ||-Notes:Question asked: Which type of milk did you use most frequently yesterday? Remember milk in drinks, on cereal and in cooking. If the participant activated the Help feature they were shown the message: If you typically use more than one type of milk, please select the one you use the most, even if it is only used slightly more than other types. If you had 1% fat milk (e.g. Sainsbury's orange top milk) then please select Semi-skimmed milk.-Variable type:binary
MVP	Disorders of plasma protein metabolism	StimUD EUR Meta	0.1117	0.1228	0.9095	0.3631	0.0022	0.0012	1.0172	0.0088	0.011019	0.0049	https://phenomics.va.ornl.gov/web/cipher/pheweb	https://www.science.org/doi/10.1126/science.adj1732
MVP (EUR)	Disorders of sweat glands	StimUD EUR Meta	0.1511	0.1663	0.909	0.3634	0.001386	0.0009161	1.013	0.00666	0.009916	0.005313	https://ftp.ncbi.nlm.nih.gov/dbgap/studies/phs002453/analyses/GIA/	Phe_705. PheCodes_Dermatological System
UK Biobank	Type of tobacco previously smoked: Manufactured cigarettes	StimUD EUR Meta	0.1075	0.1184	0.9077	0.364	0.01315	0.004609	1.011	0.007034	-0.002704	0.005249	https://docs.google.com/spreadsheets/d/1kvPoupSzsSFBNSztMzl04xMoSC3Kcx3CrjVf4yBmESU/edit?ts=5b5f17db#gid=227859291	PHESANT Transformation:2877_0 || CAT-SINGLE || CAT-SINGLE-BINARY-VAR: 1 || Inc(>=10): 1(79113) ||-Notes:ACE touchscreen question What type of tobacco did you usually smoke? If the participant activated the Help button they were shown the message: If you smoked both hand-rolled and manufactured cigarettes select the one that you smoked more of. ~F2877~ was collected from participants who indicated that in the past they smoked on most or all days, as defined by their answers to ~F1249~-Variable type:binary
MVP	Genitourinary congenital anomalies	StimUD EUR Meta	0.1012	0.1115	0.9078	0.364	0.0026	0.0012	1.0269	0.0074	0.0077175	0.0052	https://phenomics.va.ornl.gov/web/cipher/pheweb	https://www.science.org/doi/10.1126/science.adj2702
UK Biobank	Treatment/medication code: garlic product	StimUD EUR Meta	0.1326	0.1462	0.9064	0.3647	0.002038	0.001144	0.9999	0.006884	-0.005278	0.005433	https://docs.google.com/spreadsheets/d/1kvPoupSzsSFBNSztMzl04xMoSC3Kcx3CrjVf4yBmESU/edit?ts=5b5f17db#gid=227859291	PHESANT Transformation:20003_0 || CAT-MUL-BINARY-VAR 1140911732 || Indicator name x137_0_0 || Remove indicator var NAs: 53 || Remove indicator var <0: 0 || Removed 0 examples != 1140911732 but with missing value (<0) || sample 356272/4869(361141) ||-Notes:Code for treatment Negative codes indicate free-text entry.-Variable type:binary
UK Biobank	Treatment/medication code: beclometasone	StimUD EUR Meta	0.09083	0.1003	0.9054	0.3652	0.003538	0.00125	0.9972	0.007174	0.001568	0.004786	https://docs.google.com/spreadsheets/d/1kvPoupSzsSFBNSztMzl04xMoSC3Kcx3CrjVf4yBmESU/edit?ts=5b5f17db#gid=227859291	PHESANT Transformation:20003_0 || CAT-MUL-BINARY-VAR 1140909786 || Indicator name x137_0_0 || Remove indicator var NAs: 53 || Remove indicator var <0: 0 || Removed 0 examples != 1140909786 but with missing value (<0) || sample 357842/3299(361141) ||-Notes:Code for treatment Negative codes indicate free-text entry.-Variable type:binary
UK Biobank	Treatment/medication code: telmisartan	StimUD EUR Meta	0.1007	0.1114	0.9038	0.3661	0.002641	0.00126	0.9957	0.007409	0.0008721	0.004849	https://docs.google.com/spreadsheets/d/1kvPoupSzsSFBNSztMzl04xMoSC3Kcx3CrjVf4yBmESU/edit?ts=5b5f17db#gid=227859291	PHESANT Transformation:20003_0 || CAT-MUL-BINARY-VAR 1141166006 || Indicator name x137_0_0 || Remove indicator var NAs: 53 || Remove indicator var <0: 0 || Removed 0 examples != 1141166006 but with missing value (<0) || sample 360559/582(361141) ||-Notes:Code for treatment Negative codes indicate free-text entry.-Variable type:binary
MVP	Microscopic hematuria	StimUD EUR Meta	0.05572	0.06195	0.8994	0.3684	0.009	0.0014	1.0789	0.0093	0.019472	0.0053	https://phenomics.va.ornl.gov/web/cipher/pheweb	https://www.science.org/doi/10.1126/science.adj2437
MVP	Takes medication for Diabetes/sugar?	StimUD EUR Meta	-0.03117	0.03468	-0.8989	0.3687	0.1131	0.0081	1.4487	0.0468	0.0018012	0.0078	https://phenomics.va.ornl.gov/web/cipher/pheweb	https://www.science.org/doi/10.1126/science.adj1295
UK Biobank	Non-cancer illness code, self-reported: atrial fibrillation	StimUD EUR Meta	0.08969	0.09983	0.8984	0.369	0.00445	0.001991	1.029	0.008364	-0.01134	0.005509	https://docs.google.com/spreadsheets/d/1kvPoupSzsSFBNSztMzl04xMoSC3Kcx3CrjVf4yBmESU/edit?ts=5b5f17db#gid=227859291	PHESANT Transformation:20002_0 || CAT-MUL-BINARY-VAR 1471 || Indicator name x135_0_0 || Remove indicator var NAs: 53 || Remove indicator var <0: 0 || Removed 0 examples != 1471 but with missing value (<0) || sample 358313/2828(361141) ||-Notes:Code for non-cancer illness. If the participant was uncertain of the type of illness they had had, then they described it to the interviewer (a trained nurse) who attempted to place it within the coding tree. If the illness could not be located in the coding tree then the interviewer entered a free-text description of it. These free-text descriptions were subsequently examined by a doctor and, where possible, matched to entries in the coding tree. Free-text descriptions which could not be matched with very high probability have been marked as unclassifiable.-Variable type:binary
MVP	Heart valve disorders	StimUD EUR Meta	0.04428	0.04942	0.8961	0.3702	0.0198	0.002	1.1044	0.0101	0.011724	0.0059	https://phenomics.va.ornl.gov/web/cipher/pheweb	https://www.science.org/doi/10.1126/science.adj2055
MVP	Urinary obstruction	StimUD EUR Meta	0.09903	0.1106	0.8954	0.3706	0.0024	0.001	1.0006	0.0068	0.009229	0.0048	https://phenomics.va.ornl.gov/web/cipher/pheweb	https://www.science.org/doi/10.1126/science.adj2451
UK Biobank	Mouth/teeth dental problems: Toothache	StimUD EUR Meta	0.07298	0.08152	0.8953	0.3706	0.006616	0.001383	1.008	0.007561	0.006152	0.005472	https://docs.google.com/spreadsheets/d/1kvPoupSzsSFBNSztMzl04xMoSC3Kcx3CrjVf4yBmESU/edit?ts=5b5f17db#gid=227859291	PHESANT Transformation:6149_0 || CAT-MUL-BINARY-VAR 5 || NO_NAN Remove NA participants 512 || Removed 841 examples != 5 but with missing value (<0) || sample 345364/14477(359841) || SKIP_val:-3 < 0 ||-Notes:ACE touchscreen question Do you have any of the following? (You can select more than one answer) The following checks were performed: If code -7 was selected, then no additional choices were allowed. If code -3 was selected, then no additional choices were allowed. If the participant activated the Help button they were shown the message: Answer this question thinking about the past year.-Variable type:binary
UKB (EUR)	Phosphoglycerides	StimUD EUR Meta	0.02882	0.03221	0.8948	0.3709	0.0438	0.01773	1.125	0.09707	0.002678	0.00446	https://www.nature.com/articles/s41467-024-52310-9	GCST90446007. NMR
Young Finns Study (YFS)	Interferon-gamma	StimUD EUR Meta	0.327	0.3663	0.8926	0.3721	0.0336	0.05345	0.9936	0.008476	-0.009072	0.004828	http://www.computationalmedicine.fi/data	Genome-wide Association Study Identifies 27 Loci Influencing Concentrations of Circulating Cytokines and Growth Factors
MVP	Acquired toe deformities	StimUD EUR Meta	0.04839	0.05427	0.8916	0.3726	0.0166	0.0015	1.1034	0.0076	-0.0041189	0.0056	https://phenomics.va.ornl.gov/web/cipher/pheweb	https://www.science.org/doi/10.1126/science.adj2660
UK Biobank	Length of longest manic/irritable episode	StimUD EUR Meta	0.1237	0.1389	0.8908	0.373	0.04	0.01983	1.002	0.006902	-0.001596	0.005132	https://docs.google.com/spreadsheets/d/1kvPoupSzsSFBNSztMzl04xMoSC3Kcx3CrjVf4yBmESU/edit?ts=5b5f17db#gid=227859291	PHESANT Transformation:5663_0|| CAT-SINGLE || reassignments: 12=11 || Inc(>=10): 13(4092) || Inc(>=10): 11(15382) || CAT-SINGLE-BINARY || sample 15382/4092(19474) ||-Notes:ACE touchscreen question What is the longest time period that these high or irritable periods have lasted? ~F5663~ was collected from participants who indicated they have had a period of at least two days when they were more high, excited or hyper than their normal self, or so irritable they shouted or started fights or arguments, as defined by their answers to ~F4642~ and ~F4642~-Variable type:binary
UK Biobank and INTERVAL	Neutrophil percentage of white cells	StimUD EUR Meta	-0.02869	0.03228	-0.8888	0.3741	0.1385	0.01218	0.9702	0.01995	0.004423	0.005923	http://www.bloodcellgenetics.org/	Percentage of white cells that are neutrophils
Global Biobank Meta-analysis Initiative Meta-analysis Initiative: powering genetic discovery across human diseases. 2038	POAG (All Biobanks)	StimUD EUR Meta	-0.04059	0.04567	-0.8888	0.3741	0.006183	0.0006702	1.049	0.01308	-0.0008659	0.005266	https://www.globalbiobankmeta.org/resources	https://www.sciencedirect.com/science/article/pii/S2666979X22001410?via%3Dihub
UK Biobank	Job SOC coding: Business and related associate professionals n.e.c.	StimUD EUR Meta	-0.1094	0.1236	-0.8851	0.3761	0.01146	0.004573	0.9911	0.006943	-0.0008576	0.005769	https://docs.google.com/spreadsheets/d/1kvPoupSzsSFBNSztMzl04xMoSC3Kcx3CrjVf4yBmESU/edit?ts=5b5f17db#gid=227859291	PHESANT Transformation:22617_0 || CAT-MUL-BINARY-VAR 3539 || NO_NAN Remove NA participants 270045 || Removed 0 examples != 3539 but with missing value (<0) || sample 89169/1980(91149) ||-Notes:Each self-coded job group was mapped to a 4-digit SOC2003 coding. In some cases several self-coded job groups map to the same SOC2003 coding as the input interface was designed to help untrained users classify their job according to the criteria/paths that would seem most natural to them. It was not thought practical to ask participants to code their job to the more detailed levels of the SOC2003 coding.-Variable type:binary
UK Biobank	Malignant neoplasm of colon	StimUD EUR Meta	0.0901	0.102	0.8837	0.3769	0.00362	0.001235	1.014	0.007432	-0.005991	0.005431	https://docs.google.com/spreadsheets/d/1kvPoupSzsSFBNSztMzl04xMoSC3Kcx3CrjVf4yBmESU/edit?ts=5b5f17db#gid=227859291	PHESANT Transformation:NA-Notes:NA-Variable type:categorical-Phenotype ID:C_COLON
UK Biobank	Malignant neoplasm of colon	StimUD EUR Meta	0.0901	0.102	0.8837	0.3769	0.00362	0.001235	1.014	0.007432	-0.005991	0.005431	https://docs.google.com/spreadsheets/d/1kvPoupSzsSFBNSztMzl04xMoSC3Kcx3CrjVf4yBmESU/edit?ts=5b5f17db#gid=227859291	PHESANT Transformation:NA-Notes:NA-Variable type:categorical-Phenotype ID:C3_COLON
MVP (EUR)	Colorectal cancer	StimUD EUR Meta	0.06126	0.06938	0.883	0.3772	0.007311	0.001212	1.059	0.008098	0.01034	0.005446	https://ftp.ncbi.nlm.nih.gov/dbgap/studies/phs002453/analyses/GIA/	Phe_153. PheCodes_Neoplasms
Young Finns Study (YFS)	Monocyte Chemotactic Protein-1 (MCP1)	StimUD EUR Meta	0.1054	0.1195	0.8824	0.3776	0.1194	0.07152	0.9987	0.008008	-0.002572	0.005187	http://www.computationalmedicine.fi/data	Genome-wide Association Study Identifies 27 Loci Influencing Concentrations of Circulating Cytokines and Growth Factors
UK Biobank	Non-accidental death in close genetic family	StimUD EUR Meta	0.08065	0.09141	0.8823	0.3776	0.01552	0.003901	0.9967	0.006788	-0.001315	0.005208	https://docs.google.com/spreadsheets/d/1kvPoupSzsSFBNSztMzl04xMoSC3Kcx3CrjVf4yBmESU/edit?ts=5b5f17db#gid=227859291	PHESANT Transformation:4501_0|| CAT-SINGLE || Inc(>=10): 1(31044) || Inc(>=10): 0(82661) || CAT-SINGLE-BINARY || sample 82661/31044(113705) ||-Notes:ACE touchscreen question Have any of your mother, father, brothers or sisters died suddenly from a non-accidental cause? (Do not include half-, step- or adopted brothers and sisters)-Variable type:binary
UK Biobank	Reason for glasses/contact lenses: For a 'lazy' eye or an eye with poor vision since childhood (called 'amblyopia')	StimUD EUR Meta	-0.08286	0.09398	-0.8817	0.3779	0.004517	0.00129	1.004	0.00706	0.002332	0.004983	https://docs.google.com/spreadsheets/d/1kvPoupSzsSFBNSztMzl04xMoSC3Kcx3CrjVf4yBmESU/edit?ts=5b5f17db#gid=227859291	PHESANT Transformation:6147_0 || CAT-MUL-BINARY-VAR 6 || Indicator name x2207_0_0 || Remove indicator var NAs: 179 || Remove indicator var <0: 338 || Removed 0 examples != 6 but with missing value (<0) || sample 357713/2964(360677) ||-Notes:ACE touchscreen question Why were you prescribed glasses/contacts? (You can select more than one answer) The following checks were performed: If code -1 was selected, then no additional choices were allowed. If code -3 was selected, then no additional choices were allowed. ~F6147~ was collected from participants who indicated they wear glasses or contact lenses to correct their vision, as defined by their answers to ~F2207~-Variable type:binary
UK Biobank	Illnesses of mother: High blood pressure	StimUD EUR Meta	-0.04324	0.0492	-0.8789	0.3795	0.02557	0.001873	1.027	0.008717	0.002027	0.00565	https://docs.google.com/spreadsheets/d/1kvPoupSzsSFBNSztMzl04xMoSC3Kcx3CrjVf4yBmESU/edit?ts=5b5f17db#gid=227859291	PHESANT Transformation:20110_0 || CAT-MUL-BINARY-VAR 8 || NO_NAN Remove NA participants 6165 || Removed 21981 examples != 8 but with missing value (<0) || sample 231360/101688(333048) ||-Notes:This field contains the combined results of 2 ACE touchscreen questions, both asked Has/did your mother ever suffer from? (You can select more than one answer) for different sets of illnesses. For convenience, the illnesses were arbitrarily divided into two sets: Group 1 : Heart disease, Stroke, High blood pressure, Chronic bronchitis/emphysema, Alzheimer's disease/dementia, Diabetes. Group 2 : Parkinson's disease, Severe Depression, Lung cancer, Bowel cancer, Breast cancer. If any of codes -11, -13 or -17 were selected then no additional Group 1 choices were allowed. If any of codes -21, -23 or -27 were selected then no additional Group 2 choices were allowed. If the participant activated the Help button they were shown the message: Answer this question for blood relations only. If you are not sure if your mother suffered from any of the listed illnesses please select Do not know. If you know your mother suffered from certain listed illnesses but are unsure about others, only select the ones you are sure about. The information was collected from participants who indicated they were not adopted as a child, as defined by their answers to ~F1767~ and who indicated whether their natural mother was still alive or had died, as defined by their answers to ~F1835~. Note that although Prostate cancer is present in ~C1010~, participants were not presented with this option when selecting Mother illnesses.-Variable type:binary
UK Biobank and INTERVAL	Immature fraction of reticulocytes	StimUD EUR Meta	0.03245	0.03705	0.8758	0.3811	0.1285	0.01462	1.005	0.02934	-0.005882	0.006855	http://www.bloodcellgenetics.org/	Fraction of reticulocytes with high RNA content, as measured by light scatter
MVP	Biological Grandparent (maternal): Stroke / Transient Ischemic Attack (TIA)	StimUD EUR Meta	-0.08181	0.09342	-0.8757	0.3812	0.0063	0.0014	1.031	0.008	-0.0081517	0.0052	https://phenomics.va.ornl.gov/web/cipher/pheweb	https://www.science.org/doi/10.1126/science.adj1422
MVP	Keloid scar	StimUD EUR Meta	-0.1296	0.1492	-0.8686	0.3851	0.0017	0.0011	1.0242	0.0077	-0.0012772	0.0052	https://phenomics.va.ornl.gov/web/cipher/pheweb	https://www.science.org/doi/10.1126/science.adj2572
MVP (EUR)	Keloid scar	StimUD EUR Meta	-0.1296	0.1492	-0.8686	0.3851	0.001662	0.001064	1.024	0.007734	-0.001277	0.00524	https://ftp.ncbi.nlm.nih.gov/dbgap/studies/phs002453/analyses/GIA/	Phe_701_4. PheCodes_Dermatological System
MVP	Disorders of adrenal glands	StimUD EUR Meta	0.103	0.1186	0.8682	0.3853	0.0023	0.001	1.0147	0.007	0.0069436	0.0054	https://phenomics.va.ornl.gov/web/cipher/pheweb	https://www.science.org/doi/10.1126/science.adj1707
IIBDGC + UK	Ulcerative colitis (UC)	StimUD EUR Meta	0.04794	0.05525	0.8678	0.3855	0.2119	0.02887	1.124	0.01859	-0.006384	0.006167	ftp://ftp.sanger.ac.uk/pub/project/humgen/summary_statistics/human/2016-11-07/	https://www.nature.com/articles/ng.3760
UK Biobank	Vitamin B12	StimUD EUR Meta	-0.364	0.4199	-0.8667	0.3861	0.004373	0.008131	1.003	0.00628	-0.0001529	0.004704	https://docs.google.com/spreadsheets/d/1kvPoupSzsSFBNSztMzl04xMoSC3Kcx3CrjVf4yBmESU/edit?ts=5b5f17db#gid=227859291	PHESANT Transformation:100013_0|| CONTINUOUS MAIN || CONTINUOUS || ||-Notes:Vitamin B12. Estimated intake, based on food and beverage consumption yesterday, excluding any supplements.-Variable type:continuous_raw
UK Biobank	Cough on most days	StimUD EUR Meta	0.0586	0.06768	0.8659	0.3865	0.03987	0.005768	1.006	0.007448	0.005154	0.005288	https://docs.google.com/spreadsheets/d/1kvPoupSzsSFBNSztMzl04xMoSC3Kcx3CrjVf4yBmESU/edit?ts=5b5f17db#gid=227859291	PHESANT Transformation:22502_0|| CAT-SINGLE || reassignments: 9=NA || Inc(>=10): 1(12593) || Inc(>=10): 0(79194) || CAT-SINGLE-BINARY || sample 79194/12593(91787) ||-Notes:Participant asked Do you cough on most days?-Variable type:binary
UK Biobank	Treatment/medication code: salbutamol	StimUD EUR Meta	0.07721	0.08955	0.8622	0.3886	0.004929	0.001325	1.009	0.007328	0.01732	0.004809	https://docs.google.com/spreadsheets/d/1kvPoupSzsSFBNSztMzl04xMoSC3Kcx3CrjVf4yBmESU/edit?ts=5b5f17db#gid=227859291	PHESANT Transformation:20003_0 || CAT-MUL-BINARY-VAR 1140881856 || Indicator name x137_0_0 || Remove indicator var NAs: 53 || Remove indicator var <0: 0 || Removed 0 examples != 1140881856 but with missing value (<0) || sample 356836/4305(361141) ||-Notes:Code for treatment Negative codes indicate free-text entry.-Variable type:binary
UK Biobank	Treatment/medication code: beconase 50micrograms nasal spray	StimUD EUR Meta	-0.1527	0.1774	-0.8608	0.3894	0.0014	0.001249	1.013	0.007488	-0.0008834	0.005339	https://docs.google.com/spreadsheets/d/1kvPoupSzsSFBNSztMzl04xMoSC3Kcx3CrjVf4yBmESU/edit?ts=5b5f17db#gid=227859291	PHESANT Transformation:20003_0 || CAT-MUL-BINARY-VAR 1140876136 || Indicator name x137_0_0 || Remove indicator var NAs: 53 || Remove indicator var <0: 0 || Removed 0 examples != 1140876136 but with missing value (<0) || sample 358726/2415(361141) ||-Notes:Code for treatment Negative codes indicate free-text entry.-Variable type:binary
UK Biobank	Particulate matter air pollution (pm10); 2010	StimUD EUR Meta	0.1376	0.16	0.86	0.3898	0.00196	0.001325	1.018	0.006612	0.01199	0.005463	https://docs.google.com/spreadsheets/d/1kvPoupSzsSFBNSztMzl04xMoSC3Kcx3CrjVf4yBmESU/edit?ts=5b5f17db#gid=227859291	PHESANT Transformation:24005_0|| CONTINUOUS MAIN || CONTINUOUS || ||-Notes:PM10 (particulate matter with diameter less than or equal to 10 micrometres); Land Use Regression (LUR) estimate for annual average 2010.-Variable type:continuous_raw
UK Biobank	Age at first episode of depression	StimUD EUR Meta	0.07721	0.08983	0.8595	0.3901	0.03092	0.007808	1.01	0.006497	-0.008125	0.005317	https://docs.google.com/spreadsheets/d/1kvPoupSzsSFBNSztMzl04xMoSC3Kcx3CrjVf4yBmESU/edit?ts=5b5f17db#gid=227859291	PHESANT Transformation:20433_0|| INTEGER || reassignments: -121=NA|-818=NA || CONTINUOUS || ||-Notes:Question asked: About how old were you the FIRST time you had a period of two weeks like this? (Whether or not you received any help for it.) Question was asked when ~F20446~ was Yes or ~F20441~ was Yes.-Variable type:continuous_raw
MVP	Takes medication for high blood pressure?	StimUD EUR Meta	0.02594	0.03021	0.8584	0.3907	0.1326	0.0066	1.3748	0.0211	0.013051	0.0072	https://phenomics.va.ornl.gov/web/cipher/pheweb	https://www.science.org/doi/10.1126/science.adj1242
MVP (EUR)	Thyroid cancer	StimUD EUR Meta	-0.06658	0.07791	-0.8546	0.3928	0.005196	0.001567	1.003	0.007388	-0.004027	0.005518	https://ftp.ncbi.nlm.nih.gov/dbgap/studies/phs002453/analyses/GIA/	Phe_193. PheCodes_Neoplasms
MVP	Thyroid cancer	StimUD EUR Meta	-0.06659	0.07793	-0.8545	0.3929	0.0052	0.0016	1.0027	0.0074	-0.0040261	0.0055	https://phenomics.va.ornl.gov/web/cipher/pheweb	https://www.science.org/doi/10.1126/science.adj1614
UK Biobank	Job coding: management information officer, conference/events co-ordinator/organiser, exhibition officer, work study engineer/officer/analyst, contract adviser/agent, election agent, business system analyst	StimUD EUR Meta	-0.1003	0.1174	-0.8543	0.3929	0.01347	0.004785	0.991	0.007161	-0.001159	0.005884	https://docs.google.com/spreadsheets/d/1kvPoupSzsSFBNSztMzl04xMoSC3Kcx3CrjVf4yBmESU/edit?ts=5b5f17db#gid=227859291	PHESANT Transformation:22601_0 || CAT-MUL-BINARY-VAR 35393271 || Indicator name x22599_0_0 || Remove indicator var NAs: 271328 || Remove indicator var <0: 0 || Removed 0 examples != 35393271 but with missing value (<0) || sample 88009/1857(89866) ||-Notes:Participants were asked to select a job group by navigating down a three-level tree. This field records the code they selected at the final level of the tree.-Variable type:binary
MVP	Alopecia Areata	StimUD EUR Meta	0.1213	0.1426	0.851	0.3948	0.0018	0.001	1.0033	0.007	-0.0023647	0.0053	https://phenomics.va.ornl.gov/web/cipher/pheweb	https://www.science.org/doi/10.1126/science.adj2580
UK Biobank	Difficulty concentrating during worst depression	StimUD EUR Meta	0.08664	0.1019	0.8504	0.3951	0.02995	0.007584	1.004	0.006704	0.008305	0.005311	https://docs.google.com/spreadsheets/d/1kvPoupSzsSFBNSztMzl04xMoSC3Kcx3CrjVf4yBmESU/edit?ts=5b5f17db#gid=227859291	PHESANT Transformation:20435_0|| CAT-SINGLE || Inc(>=10): 1(46278) || Inc(>=10): 0(12472) || CAT-SINGLE-BINARY || sample 12472/46278(58750) ||-Notes:Question asked: Did you have a lot more trouble concentrating than usual? Question was asked when ~F20446~ was Yes or ~F20441~ was Yes.-Variable type:binary
UK Biobank	Diagnoses - main ICD10: R53 Malaise and fatigue	StimUD EUR Meta	0.1263	0.1487	0.8496	0.3955	0.001893	0.001209	0.9977	0.006771	0.001699	0.005422	https://docs.google.com/spreadsheets/d/1kvPoupSzsSFBNSztMzl04xMoSC3Kcx3CrjVf4yBmESU/edit?ts=5b5f17db#gid=227859291	PHESANT Transformation:NA-Notes:NA-Variable type:categorical-Phenotype ID:R53
UK Biobank	Average daytime sound level of noise pollution	StimUD EUR Meta	0.09822	0.1156	0.8495	0.3956	0.00293	0.001173	0.9936	0.006463	0.01151	0.005218	https://docs.google.com/spreadsheets/d/1kvPoupSzsSFBNSztMzl04xMoSC3Kcx3CrjVf4yBmESU/edit?ts=5b5f17db#gid=227859291	PHESANT Transformation:24020_0|| CONTINUOUS MAIN || CONTINUOUS || ||-Notes:LDay (day equivalent level): Average sound level pressure LAeq over the 12-hour period 07:00 to 19:00.-Variable type:continuous_raw
UK Biobank	Average night-time sound level of noise pollution	StimUD EUR Meta	0.09822	0.1156	0.8495	0.3956	0.00293	0.001173	0.9936	0.006462	0.01151	0.005218	https://docs.google.com/spreadsheets/d/1kvPoupSzsSFBNSztMzl04xMoSC3Kcx3CrjVf4yBmESU/edit?ts=5b5f17db#gid=227859291	PHESANT Transformation:24022_0|| CONTINUOUS MAIN || CONTINUOUS || ||-Notes:LNight (night equivalent level): Average sound level pressure LAeq overnight 23:00 to 07:00.-Variable type:continuous_raw
UK Biobank	Average 24-hour sound level of noise pollution	StimUD EUR Meta	0.09811	0.1156	0.849	0.3959	0.002933	0.001173	0.9935	0.006463	0.01151	0.005218	https://docs.google.com/spreadsheets/d/1kvPoupSzsSFBNSztMzl04xMoSC3Kcx3CrjVf4yBmESU/edit?ts=5b5f17db#gid=227859291	PHESANT Transformation:24024_0|| CONTINUOUS MAIN || CONTINUOUS || ||-Notes:LDen: (day-evening-night equivalent level): A-weighted Leq noise level measured over the 24 hour period with a 10 decibel penality added to the levels between 23:00 and 07:00.-Variable type:continuous_raw
UK Biobank	Average evening sound level of noise pollution	StimUD EUR Meta	0.09807	0.1156	0.8485	0.3962	0.002931	0.001173	0.9936	0.006461	0.01152	0.005218	https://docs.google.com/spreadsheets/d/1kvPoupSzsSFBNSztMzl04xMoSC3Kcx3CrjVf4yBmESU/edit?ts=5b5f17db#gid=227859291	PHESANT Transformation:24021_0|| CONTINUOUS MAIN || CONTINUOUS || ||-Notes:LEve (evening equivalent level): Average sound level pressure LAeq between the hours of 19:00 to 23:00.-Variable type:continuous_raw
UK Biobank	Average 16-hour sound level of noise pollution	StimUD EUR Meta	0.09799	0.1156	0.8479	0.3965	0.002933	0.001173	0.9936	0.006462	0.01152	0.005218	https://docs.google.com/spreadsheets/d/1kvPoupSzsSFBNSztMzl04xMoSC3Kcx3CrjVf4yBmESU/edit?ts=5b5f17db#gid=227859291	PHESANT Transformation:24023_0|| CONTINUOUS MAIN || CONTINUOUS || ||-Notes:LAeq,16hr (A-weighted equivalent sound level): Average sound level pressure LAeq between the hours of 07:00 to 23:00.-Variable type:continuous_raw
MVP	Restless legs syndrome	StimUD EUR Meta	-0.041	0.04864	-0.8429	0.3993	0.0171	0.0031	1.1477	0.0271	0.022994	0.0054	https://phenomics.va.ornl.gov/web/cipher/pheweb	https://www.science.org/doi/10.1126/science.adj1893
MVP	Calculus of ureter	StimUD EUR Meta	0.05577	0.06626	0.8417	0.4	0.0105	0.0015	1.0876	0.0091	0.0037408	0.0057	https://phenomics.va.ornl.gov/web/cipher/pheweb	https://www.science.org/doi/10.1126/science.adj2441
MVP	Lesions of stomach and duodenum	StimUD EUR Meta	0.1051	0.1249	0.8412	0.4003	0.0021	0.001	0.9975	0.0066	0.011566	0.0056	https://phenomics.va.ornl.gov/web/cipher/pheweb	https://www.science.org/doi/10.1126/science.adj2326
Global Biobank Meta-analysis Initiative	IPF (EUR Biobanks)	StimUD EUR Meta	0.05737	0.06828	0.8402	0.4008	0.002422	0.0005697	1.006	0.007884	0.01316	0.004781	https://www.globalbiobankmeta.org/resources	https://www.sciencedirect.com/science/article/pii/S2666979X22001410?via%3Dihub
UK Biobank	Other ILD-related CVD-co-morbidities	StimUD EUR Meta	0.1099	0.131	0.8394	0.4012	0.002466	0.001404	1.02	0.008195	0.003895	0.004873	https://docs.google.com/spreadsheets/d/1kvPoupSzsSFBNSztMzl04xMoSC3Kcx3CrjVf4yBmESU/edit?ts=5b5f17db#gid=227859291	PHESANT Transformation:NA-Notes:NA-Variable type:categorical-Phenotype ID:OTHER_ILD_CVD_COMORB
UK Biobank	Sleep apnoea	StimUD EUR Meta	0.07148	0.08519	0.8391	0.4014	0.004844	0.001323	0.9991	0.007331	-0.001389	0.005017	https://docs.google.com/spreadsheets/d/1kvPoupSzsSFBNSztMzl04xMoSC3Kcx3CrjVf4yBmESU/edit?ts=5b5f17db#gid=227859291	PHESANT Transformation:NA-Notes:NA-Variable type:categorical-Phenotype ID:G6_SLEEPAPNO
UK Biobank	Why reduced smoking: Health precaution	StimUD EUR Meta	-0.1214	0.1453	-0.8359	0.4032	0.0628	0.03886	0.9962	0.007188	0.006217	0.005022	https://docs.google.com/spreadsheets/d/1kvPoupSzsSFBNSztMzl04xMoSC3Kcx3CrjVf4yBmESU/edit?ts=5b5f17db#gid=227859291	PHESANT Transformation:6158_0 || CAT-MUL-BINARY-VAR 3 || NO_NAN Remove NA participants 349256 || Removed 495 examples != 3 but with missing value (<0) || sample 6000/5443(11443) ||-Notes:ACE touchscreen question Why did you reduce your smoking? (You can select more than one answer) The following checks were performed: If code -7 was selected, then no additional choices were allowed. If code -1 was selected, then no additional choices were allowed. If code -3 was selected, then no additional choices were allowed. ~F6158~ was collected from participants who indicated they currently smoke tobacco on most or all days, as defined by their answers to ~F1239~ and those who smoke less nowadays than 10 years ago, as defined by their answers to ~F1239~-Variable type:binary
UK Biobank	Toothache	StimUD EUR Meta	0.06584	0.07887	0.8348	0.4038	0.03955	0.006771	1.036	0.00725	0.006671	0.005839	https://data.bris.ac.uk/data/dataset/2j2rqgzedxlq02oqbb4vmycnc2	UK Biobank GWAS on toothache
MVP	Flatulence	StimUD EUR Meta	0.09284	0.112	0.8292	0.407	0.0023	0.001	1.0281	0.0067	0.0093524	0.0055	https://phenomics.va.ornl.gov/web/cipher/pheweb	https://www.science.org/doi/10.1126/science.adj2353
MVP	Atrial fibrillation and flutter	StimUD EUR Meta	0.02434	0.02948	0.8256	0.409	0.0887	0.0075	1.3771	0.0387	0.02376	0.0066	https://phenomics.va.ornl.gov/web/cipher/pheweb	https://www.science.org/doi/10.1126/science.adj2113
CKDGen Consortium (Transethnic)	Microalbuminuria	StimUD EUR Meta	0.03865	0.04682	0.8253	0.4092	0.02759	0.002166	0.9878	0.008723	0.008075	0.005206	https://ckdgen.imbi.uni-freiburg.de/datasets/Teumer_2019	Microalbuminuria meta-analysis
UK Biobank	Never eat eggs, dairy, wheat, sugar: Eggs or foods containing eggs	StimUD EUR Meta	0.06519	0.07899	0.8252	0.4093	0.006963	0.001278	1.003	0.006336	0.01304	0.005133	https://docs.google.com/spreadsheets/d/1kvPoupSzsSFBNSztMzl04xMoSC3Kcx3CrjVf4yBmESU/edit?ts=5b5f17db#gid=227859291	PHESANT Transformation:6144_0 || CAT-MUL-BINARY-VAR 1 || NO_NAN Remove NA participants 1417 || Removed 0 examples != 1 but with missing value (<0) || sample 350462/9315(359777) ||-Notes:ACE touchscreen question Which of the following do you NEVER eat? (You can select more than one answer) The following checks were performed: If code 5 was selected, then no additional choices were allowed. If code -3 was selected, then no additional choices were allowed.-Variable type:binary
UK Biobank	Difficulty stopping worrying during worst period of anxiety	StimUD EUR Meta	0.09271	0.1127	0.8227	0.4107	0.02601	0.0126	0.9989	0.006944	0.0003664	0.004622	https://docs.google.com/spreadsheets/d/1kvPoupSzsSFBNSztMzl04xMoSC3Kcx3CrjVf4yBmESU/edit?ts=5b5f17db#gid=227859291	PHESANT Transformation:20541_0|| CAT-SINGLE || Inc(>=10): 1(33466) || Inc(>=10): 0(2057) || CAT-SINGLE-BINARY || sample 2057/33466(35523) ||-Notes:Question asked: Please think of the period in your life when you have felt worried, tense, anxious, or more worried than most people would in your situation. This could be in the past, or it could be continuing now. Did you find it difficult to stop worrying? Question was asked when ~F20425~ was Yes or ~F20420~ was at least 6 months.-Variable type:binary
MVP	Other abnormality of urination	StimUD EUR Meta	0.06606	0.08032	0.8225	0.4108	0.0054	0.0012	1.0412	0.0074	0.0087624	0.0055	https://phenomics.va.ornl.gov/web/cipher/pheweb	https://www.science.org/doi/10.1126/science.adj2457
UK Biobank	Gas or solid-fuel cooking/heating: A gas hob or gas cooker	StimUD EUR Meta	-0.08811	0.1072	-0.8221	0.411	0.003218	0.001178	1.005	0.006575	0.003563	0.004876	https://docs.google.com/spreadsheets/d/1kvPoupSzsSFBNSztMzl04xMoSC3Kcx3CrjVf4yBmESU/edit?ts=5b5f17db#gid=227859291	PHESANT Transformation:6139_0 || CAT-MUL-BINARY-VAR 1 || NO_NAN Remove NA participants 510 || Removed 618 examples != 1 but with missing value (<0) || sample 108386/251680(360066) ||-Notes:ACE touchscreen question Do you have any of the following in your home? (You can select more than one answer) The following checks were performed: If code -7 was selected, then no additional choices were allowed. If code -1 was selected, then no additional choices were allowed. If code -3 was selected, then no additional choices were allowed. If the participant activated the Help button they were shown the message: Solid fuel refers to wood or coal. Regular use is when you use this for most days of the week in the winter time.-Variable type:binary
UK Biobank	Malignant melanoma of skin	StimUD EUR Meta	0.08888	0.1084	0.8202	0.4121	0.003007	0.001742	1.017	0.007971	-0.01307	0.004418	https://docs.google.com/spreadsheets/d/1kvPoupSzsSFBNSztMzl04xMoSC3Kcx3CrjVf4yBmESU/edit?ts=5b5f17db#gid=227859291	PHESANT Transformation:NA-Notes:NA-Variable type:categorical-Phenotype ID:C_MELANOMA_SKIN
UK Biobank	Malignant melanoma of skin	StimUD EUR Meta	0.08888	0.1084	0.8202	0.4121	0.003007	0.001742	1.017	0.007971	-0.01307	0.004418	https://docs.google.com/spreadsheets/d/1kvPoupSzsSFBNSztMzl04xMoSC3Kcx3CrjVf4yBmESU/edit?ts=5b5f17db#gid=227859291	PHESANT Transformation:NA-Notes:NA-Variable type:categorical-Phenotype ID:C3_MELANOMA_SKIN
UK Biobank	Diagnoses - main ICD10: R91 Abnormal findings on diagnostic imaging of lung	StimUD EUR Meta	0.147	0.1793	0.8199	0.4123	0.001458	0.001092	0.9949	0.007821	0.01173	0.004849	https://docs.google.com/spreadsheets/d/1kvPoupSzsSFBNSztMzl04xMoSC3Kcx3CrjVf4yBmESU/edit?ts=5b5f17db#gid=227859291	PHESANT Transformation:NA-Notes:NA-Variable type:categorical-Phenotype ID:R91
UK Biobank	Diagnoses - main ICD10: I26 Pulmonary embolism	StimUD EUR Meta	0.1202	0.1467	0.8192	0.4127	0.002062	0.001436	1.022	0.00773	0.002966	0.004928	https://docs.google.com/spreadsheets/d/1kvPoupSzsSFBNSztMzl04xMoSC3Kcx3CrjVf4yBmESU/edit?ts=5b5f17db#gid=227859291	PHESANT Transformation:NA-Notes:NA-Variable type:categorical-Phenotype ID:I26
MVP	Cataplexy and narcolepsy	StimUD EUR Meta	0.09723	0.119	0.8169	0.414	0.0021	0.0009	0.9935	0.0071	-0.00214	0.005	https://phenomics.va.ornl.gov/web/cipher/pheweb	https://www.science.org/doi/10.1126/science.adj1920
MVP	Extrapyramidal disease and abnormal movement disorders	StimUD EUR Meta	0.03751	0.04607	0.8142	0.4155	0.0211	0.0018	1.1182	0.0094	0.02833	0.0057	https://phenomics.va.ornl.gov/web/cipher/pheweb	https://www.science.org/doi/10.1126/science.adj1898
MVP	Conductive hearing loss	StimUD EUR Meta	0.08552	0.1055	0.8107	0.4176	0.0035	0.001	1.0113	0.0068	0.00028033	0.0055	https://phenomics.va.ornl.gov/web/cipher/pheweb	https://www.science.org/doi/10.1126/science.adj2050
UK Biobank	Non-cancer illness code, self-reported: crohns disease	StimUD EUR Meta	-0.08333	0.1029	-0.8094	0.4183	0.004131	0.001233	1.007	0.006958	0.01328	0.005494	https://docs.google.com/spreadsheets/d/1kvPoupSzsSFBNSztMzl04xMoSC3Kcx3CrjVf4yBmESU/edit?ts=5b5f17db#gid=227859291	PHESANT Transformation:20002_0 || CAT-MUL-BINARY-VAR 1462 || Indicator name x135_0_0 || Remove indicator var NAs: 53 || Remove indicator var <0: 0 || Removed 0 examples != 1462 but with missing value (<0) || sample 360045/1096(361141) ||-Notes:Code for non-cancer illness. If the participant was uncertain of the type of illness they had had, then they described it to the interviewer (a trained nurse) who attempted to place it within the coding tree. If the illness could not be located in the coding tree then the interviewer entered a free-text description of it. These free-text descriptions were subsequently examined by a doctor and, where possible, matched to entries in the coding tree. Free-text descriptions which could not be matched with very high probability have been marked as unclassifiable.-Variable type:binary
UK Biobank	Suffer from 'nerves'	StimUD EUR Meta	-0.04325	0.05346	-0.8092	0.4184	0.04143	0.003084	1.014	0.01054	0.03103	0.007508	https://docs.google.com/spreadsheets/d/1kvPoupSzsSFBNSztMzl04xMoSC3Kcx3CrjVf4yBmESU/edit?ts=5b5f17db#gid=227859291	PHESANT Transformation:2010_0|| CAT-SINGLE || Inc(>=10): 0(274144) || Inc(>=10): 1(73938) || CAT-SINGLE-BINARY || sample 274144/73938(348082) ||-Notes:ACE touchscreen question Do you suffer from 'nerves'? If the participant activated the Help button they were shown the message: Work through these questions quickly and do not think about the exact meaning of the question-Variable type:binary
UK Biobank	Milk type used: Soya	StimUD EUR Meta	-0.05238	0.06496	-0.8064	0.42	0.008671	0.001442	1.02	0.007231	-0.001804	0.004666	https://docs.google.com/spreadsheets/d/1kvPoupSzsSFBNSztMzl04xMoSC3Kcx3CrjVf4yBmESU/edit?ts=5b5f17db#gid=227859291	PHESANT Transformation:1418_0 || CAT-SINGLE || CAT-SINGLE-BINARY-VAR: 4 || Inc(>=10): 4(13147) ||-Notes:ACE touchscreen question What type of milk do you mainly use? If the participant activated the Help button they were shown the message: If you use more than one type of milk, please select the one that you drink the most. If you are unsure, select Do not know.-Variable type:binary
MVP	Inflammatory bowel disease and other gasteroenteritis and colitis	StimUD EUR Meta	-0.05019	0.06226	-0.8062	0.4201	0.0103	0.0017	1.0491	0.0104	0.0033689	0.0055	https://phenomics.va.ornl.gov/web/cipher/pheweb	https://www.science.org/doi/10.1126/science.adj2337
MVP (EUR)	Scar conditions and fibrosis of skin	StimUD EUR Meta	0.08822	0.1095	0.8057	0.4204	0.003329	0.001201	1.019	0.007821	-0.002866	0.005819	https://ftp.ncbi.nlm.nih.gov/dbgap/studies/phs002453/analyses/GIA/	Phe_701_2. PheCodes_Dermatological System
MVP	Scar conditions and fibrosis of skin	StimUD EUR Meta	0.08821	0.1095	0.8056	0.4205	0.0033	0.0012	1.0193	0.0078	-0.0028656	0.0058	https://phenomics.va.ornl.gov/web/cipher/pheweb	https://www.science.org/doi/10.1126/science.adj2571
UK Biobank	Non-cancer illness code, self-reported: nasal polyps	StimUD EUR Meta	-0.07337	0.0912	-0.8045	0.4211	0.004162	0.001446	1.012	0.007007	0.001435	0.005101	https://docs.google.com/spreadsheets/d/1kvPoupSzsSFBNSztMzl04xMoSC3Kcx3CrjVf4yBmESU/edit?ts=5b5f17db#gid=227859291	PHESANT Transformation:20002_0 || CAT-MUL-BINARY-VAR 1417 || Indicator name x135_0_0 || Remove indicator var NAs: 53 || Remove indicator var <0: 0 || Removed 0 examples != 1417 but with missing value (<0) || sample 359554/1587(361141) ||-Notes:Code for non-cancer illness. If the participant was uncertain of the type of illness they had had, then they described it to the interviewer (a trained nurse) who attempted to place it within the coding tree. If the illness could not be located in the coding tree then the interviewer entered a free-text description of it. These free-text descriptions were subsequently examined by a doctor and, where possible, matched to entries in the coding tree. Free-text descriptions which could not be matched with very high probability have been marked as unclassifiable.-Variable type:binary
UKB (EUR)	Total Triglycerides	StimUD EUR Meta	0.0207	0.02578	0.803	0.422	0.08578	0.01553	1.034	0.02758	-0.004516	0.004767	https://www.nature.com/articles/s41467-024-52310-9	GCST90446077. NMR
MVP	Disorders of other cranial nerves	StimUD EUR Meta	0.08566	0.1071	0.7997	0.4239	0.003	0.0011	1.0148	0.0069	0.0095292	0.0052	https://phenomics.va.ornl.gov/web/cipher/pheweb	https://www.science.org/doi/10.1126/science.adj1932
MVP	Raynaud's syndrome	StimUD EUR Meta	0.08534	0.1067	0.7995	0.424	0.0031	0.001	1.0081	0.0074	-0.00083629	0.0054	https://phenomics.va.ornl.gov/web/cipher/pheweb	https://www.science.org/doi/10.1126/science.adj2162
UK Biobank	Job SOC coding: Ship and hovercraft officers	StimUD EUR Meta	-0.1009	0.1262	-0.7996	0.424	0.01047	0.004815	0.9812	0.007559	0.00777	0.006058	https://docs.google.com/spreadsheets/d/1kvPoupSzsSFBNSztMzl04xMoSC3Kcx3CrjVf4yBmESU/edit?ts=5b5f17db#gid=227859291	PHESANT Transformation:22617_0 || CAT-MUL-BINARY-VAR 3513 || NO_NAN Remove NA participants 270045 || Removed 0 examples != 3513 but with missing value (<0) || sample 90807/342(91149) ||-Notes:Each self-coded job group was mapped to a 4-digit SOC2003 coding. In some cases several self-coded job groups map to the same SOC2003 coding as the input interface was designed to help untrained users classify their job according to the criteria/paths that would seem most natural to them. It was not thought practical to ask participants to code their job to the more detailed levels of the SOC2003 coding.-Variable type:binary
UK Biobank	Diagnoses - main ICD10: C61 Malignant neoplasm of prostate	StimUD EUR Meta	-0.06501	0.08159	-0.7968	0.4256	0.007038	0.001591	1.027	0.009618	0.006699	0.005211	https://docs.google.com/spreadsheets/d/1kvPoupSzsSFBNSztMzl04xMoSC3Kcx3CrjVf4yBmESU/edit?ts=5b5f17db#gid=227859291	PHESANT Transformation:NA-Notes:NA-Variable type:categorical-Phenotype ID:C61
UK Biobank	Treatment/medication code: flecainide	StimUD EUR Meta	-0.09423	0.1185	-0.7952	0.4265	0.003039	0.001137	0.9902	0.006758	0.003768	0.005387	https://docs.google.com/spreadsheets/d/1kvPoupSzsSFBNSztMzl04xMoSC3Kcx3CrjVf4yBmESU/edit?ts=5b5f17db#gid=227859291	PHESANT Transformation:20003_0 || CAT-MUL-BINARY-VAR 1140888570 || Indicator name x137_0_0 || Remove indicator var NAs: 53 || Remove indicator var <0: 0 || Removed 0 examples != 1140888570 but with missing value (<0) || sample 360537/604(361141) ||-Notes:Code for treatment Negative codes indicate free-text entry.-Variable type:binary
UK Biobank	Job coding: assembler, machine operator, foreman	StimUD EUR Meta	0.1183	0.1491	0.7938	0.4273	0.008243	0.004872	0.9912	0.007178	0.005037	0.006275	https://docs.google.com/spreadsheets/d/1kvPoupSzsSFBNSztMzl04xMoSC3Kcx3CrjVf4yBmESU/edit?ts=5b5f17db#gid=227859291	PHESANT Transformation:22601_0 || CAT-MUL-BINARY-VAR 81322815 || Indicator name x22599_0_0 || Remove indicator var NAs: 271328 || Remove indicator var <0: 0 || Removed 0 examples != 81322815 but with missing value (<0) || sample 89650/216(89866) ||-Notes:Participants were asked to select a job group by navigating down a three-level tree. This field records the code they selected at the final level of the tree.-Variable type:binary
UK Biobank	Treatment/medication code: adcal-d3 1.5g/10micrograms chewable tablet	StimUD EUR Meta	-0.07999	0.1008	-0.7937	0.4274	0.003347	0.001222	0.9986	0.006847	0.006362	0.00472	https://docs.google.com/spreadsheets/d/1kvPoupSzsSFBNSztMzl04xMoSC3Kcx3CrjVf4yBmESU/edit?ts=5b5f17db#gid=227859291	PHESANT Transformation:20003_0 || CAT-MUL-BINARY-VAR 1141164828 || Indicator name x137_0_0 || Remove indicator var NAs: 53 || Remove indicator var <0: 0 || Removed 0 examples != 1141164828 but with missing value (<0) || sample 358706/2435(361141) ||-Notes:Code for treatment Negative codes indicate free-text entry.-Variable type:binary
UKB (EUR)	Phosphatidylcholines	StimUD EUR Meta	0.02711	0.03421	0.7926	0.428	0.03889	0.01952	1.146	0.1152	0.002862	0.004471	https://www.nature.com/articles/s41467-024-52310-9	GCST90446006. NMR
MVP	Nontoxic nodular goiter	StimUD EUR Meta	-0.04773	0.06022	-0.7926	0.428	0.0129	0.0032	1.0821	0.0132	0.0050561	0.0061	https://phenomics.va.ornl.gov/web/cipher/pheweb	https://www.science.org/doi/10.1126/science.adj1667
UK Biobank	Mineral and other dietary supplements: Iron	StimUD EUR Meta	0.0699	0.08863	0.7887	0.4303	0.005306	0.00122	1.003	0.006913	0.001591	0.005489	https://docs.google.com/spreadsheets/d/1kvPoupSzsSFBNSztMzl04xMoSC3Kcx3CrjVf4yBmESU/edit?ts=5b5f17db#gid=227859291	PHESANT Transformation:6179_0 || CAT-MUL-BINARY-VAR 5 || NO_NAN Remove NA participants 514 || Removed 664 examples != 5 but with missing value (<0) || sample 349321/10695(360016) ||-Notes:ACE touchscreen question Do you regularly take any of the following? (You can select more than one answer) The following checks were performed: If code -7 was selected, then no additional choices were allowed. If code -3 was selected, then no additional choices were allowed.-Variable type:binary
Young Finns Study (YFS)	Macrophage migration Inhibitory Factor (MIF)	StimUD EUR Meta	0.2683	0.3403	0.7885	0.4304	0.02922	0.05269	1.005	0.007748	0.001528	0.005501	http://www.computationalmedicine.fi/data	Genome-wide Association Study Identifies 27 Loci Influencing Concentrations of Circulating Cytokines and Growth Factors
UK Biobank	Non-cancer illness code, self-reported: osteoporosis	StimUD EUR Meta	-0.06149	0.0781	-0.7873	0.4311	0.01214	0.001691	1.014	0.008048	0.01084	0.005515	https://docs.google.com/spreadsheets/d/1kvPoupSzsSFBNSztMzl04xMoSC3Kcx3CrjVf4yBmESU/edit?ts=5b5f17db#gid=227859291	PHESANT Transformation:20002_0 || CAT-MUL-BINARY-VAR 1309 || Indicator name x135_0_0 || Remove indicator var NAs: 53 || Remove indicator var <0: 0 || Removed 0 examples != 1309 but with missing value (<0) || sample 355405/5736(361141) ||-Notes:Code for non-cancer illness. If the participant was uncertain of the type of illness they had had, then they described it to the interviewer (a trained nurse) who attempted to place it within the coding tree. If the illness could not be located in the coding tree then the interviewer entered a free-text description of it. These free-text descriptions were subsequently examined by a doctor and, where possible, matched to entries in the coding tree. Free-text descriptions which could not be matched with very high probability have been marked as unclassifiable.-Variable type:binary
UK Biobank	Ever had eye surgery	StimUD EUR Meta	-0.08819	0.1121	-0.7866	0.4315	0.01411	0.005237	0.9977	0.006519	0.009659	0.004923	https://docs.google.com/spreadsheets/d/1kvPoupSzsSFBNSztMzl04xMoSC3Kcx3CrjVf4yBmESU/edit?ts=5b5f17db#gid=227859291	PHESANT Transformation:5181_0|| CAT-SINGLE || reassignments: 2=1|3=NA || Inc(>=10): 0(74087) || Inc(>=10): 1(5825) || CAT-SINGLE-BINARY || sample 74087/5825(79912) ||-Notes:Participant asked Ever had eye surgery?-Variable type:binary
MVP	Chronic fatigue syndrome	StimUD EUR Meta	0.08541	0.1086	0.7861	0.4318	0.0021	0.001	1.0078	0.0067	0.0026376	0.005	https://phenomics.va.ornl.gov/web/cipher/pheweb	https://www.science.org/doi/10.1126/science.adj2750
UK Biobank	Treatment/medication code: gaviscon liquid	StimUD EUR Meta	0.108	0.1375	0.7852	0.4323	0.002225	0.00128	1.001	0.00778	0.006392	0.00503	https://docs.google.com/spreadsheets/d/1kvPoupSzsSFBNSztMzl04xMoSC3Kcx3CrjVf4yBmESU/edit?ts=5b5f17db#gid=227859291	PHESANT Transformation:20003_0 || CAT-MUL-BINARY-VAR 1140865354 || Indicator name x137_0_0 || Remove indicator var NAs: 53 || Remove indicator var <0: 0 || Removed 0 examples != 1140865354 but with missing value (<0) || sample 359255/1886(361141) ||-Notes:Code for treatment Negative codes indicate free-text entry.-Variable type:binary
UK Biobank	Job coding: ship's engineer, ship's purser	StimUD EUR Meta	0.1096	0.1399	0.7834	0.4334	0.01232	0.004835	0.9811	0.007605	-0.005422	0.006916	https://docs.google.com/spreadsheets/d/1kvPoupSzsSFBNSztMzl04xMoSC3Kcx3CrjVf4yBmESU/edit?ts=5b5f17db#gid=227859291	PHESANT Transformation:22601_0 || CAT-MUL-BINARY-VAR 35132648 || Indicator name x22599_0_0 || Remove indicator var NAs: 271328 || Remove indicator var <0: 0 || Removed 0 examples != 35132648 but with missing value (<0) || sample 89711/155(89866) ||-Notes:Participants were asked to select a job group by navigating down a three-level tree. This field records the code they selected at the final level of the tree.-Variable type:binary
UK Biobank	Non-cancer illness code, self-reported: ulcerative colitis	StimUD EUR Meta	-0.07045	0.09002	-0.7826	0.4338	0.004666	0.001508	1.021	0.008479	0.007028	0.004953	https://docs.google.com/spreadsheets/d/1kvPoupSzsSFBNSztMzl04xMoSC3Kcx3CrjVf4yBmESU/edit?ts=5b5f17db#gid=227859291	PHESANT Transformation:20002_0 || CAT-MUL-BINARY-VAR 1463 || Indicator name x135_0_0 || Remove indicator var NAs: 53 || Remove indicator var <0: 0 || Removed 0 examples != 1463 but with missing value (<0) || sample 359225/1916(361141) ||-Notes:Code for non-cancer illness. If the participant was uncertain of the type of illness they had had, then they described it to the interviewer (a trained nurse) who attempted to place it within the coding tree. If the illness could not be located in the coding tree then the interviewer entered a free-text description of it. These free-text descriptions were subsequently examined by a doctor and, where possible, matched to entries in the coding tree. Free-text descriptions which could not be matched with very high probability have been marked as unclassifiable.-Variable type:binary
UK Biobank	NA	StimUD EUR Meta	0.04199	0.05372	0.7815	0.4345	0.02325	0.004498	1.047	0.01519	-0.006268	0.006149	https://docs.google.com/spreadsheets/d/1kvPoupSzsSFBNSztMzl04xMoSC3Kcx3CrjVf4yBmESU/edit?ts=5b5f17db#gid=227859291	PHESANT Transformation:NA-Notes:NA-Variable type:categorical-Phenotype ID:C_SKIN
UK Biobank	Malignant neoplasm of skin	StimUD EUR Meta	0.04199	0.05372	0.7815	0.4345	0.02325	0.004498	1.047	0.01519	-0.006268	0.006149	https://docs.google.com/spreadsheets/d/1kvPoupSzsSFBNSztMzl04xMoSC3Kcx3CrjVf4yBmESU/edit?ts=5b5f17db#gid=227859291	PHESANT Transformation:NA-Notes:NA-Variable type:categorical-Phenotype ID:C3_SKIN
UK Biobank	3mm cylindrical power angle (left)	StimUD EUR Meta	0.04778	0.06123	0.7803	0.4352	0.06931	0.008074	1.019	0.007531	-0.00674	0.004913	https://docs.google.com/spreadsheets/d/1kvPoupSzsSFBNSztMzl04xMoSC3Kcx3CrjVf4yBmESU/edit?ts=5b5f17db#gid=227859291	PHESANT Transformation:5112_0|| INTEGER || CONTINUOUS || ||-Notes:This is the cylindrical power angle of keratometry results taken at 3mm for the left eye (blank indicates none)-Variable type:continuous_raw
MVP	Atrioventricular [AV] block	StimUD EUR Meta	0.04333	0.05555	0.78	0.4354	0.0101	0.0013	1.0639	0.0088	0.0019491	0.0051	https://phenomics.va.ornl.gov/web/cipher/pheweb	https://www.science.org/doi/10.1126/science.adj2096
UK Biobank	Leg pain in calf/calves	StimUD EUR Meta	0.08167	0.1051	0.7768	0.4373	0.04609	0.01823	1.001	0.006906	0.01049	0.005126	https://docs.google.com/spreadsheets/d/1kvPoupSzsSFBNSztMzl04xMoSC3Kcx3CrjVf4yBmESU/edit?ts=5b5f17db#gid=227859291	PHESANT Transformation:5463_0|| CAT-SINGLE || Inc(>=10): 1(8462) || Inc(>=10): 0(17105) || CAT-SINGLE-BINARY || sample 17105/8462(25567) ||-Notes:ACE touchscreen question Do you get this pain in your calf (calves)? ~F5463~ was collected from participants who indicated that they get a pain in either leg on walking, as defined by their answers to ~F4728~-Variable type:binary
MVP	Pernicious anemia	StimUD EUR Meta	0.146	0.1887	0.7736	0.4392	0.0011	0.001	1.0145	0.0072	0.00050423	0.0053	https://phenomics.va.ornl.gov/web/cipher/pheweb	https://www.science.org/doi/10.1126/science.adj1783
UK Biobank	Spread type: Never/rarely use spread	StimUD EUR Meta	-0.04244	0.05492	-0.7727	0.4397	0.0196	0.001765	1.016	0.007729	-0.006968	0.005246	https://docs.google.com/spreadsheets/d/1kvPoupSzsSFBNSztMzl04xMoSC3Kcx3CrjVf4yBmESU/edit?ts=5b5f17db#gid=227859291	PHESANT Transformation:1428_0 || CAT-SINGLE || CAT-SINGLE-BINARY-VAR: 0 || Inc(>=10): 0(36579) ||-Notes:ACE touchscreen question What type of spread do you mainly use? If the participant activated the Help button they were shown the message: If you use more than one type of spread, please select the one that you use the most. If you are unsure, select Do not know.-Variable type:binary
Young Finns Study (YFS)	IL18	StimUD EUR Meta	-0.1873	0.2432	-0.7699	0.4413	0.08079	0.08543	0.9963	0.0093	0.003682	0.004713	http://www.computationalmedicine.fi/data	Genome-wide Association Study Identifies 27 Loci Influencing Concentrations of Circulating Cytokines and Growth Factors
MVP	Enthesopathy	StimUD EUR Meta	0.04139	0.05394	0.7674	0.4428	0.0152	0.0015	1.0778	0.0094	0.0055669	0.0059	https://phenomics.va.ornl.gov/web/cipher/pheweb	https://www.science.org/doi/10.1126/science.adj2635
UK Biobank	Milk type used: Skimmed	StimUD EUR Meta	0.03977	0.05202	0.7646	0.4445	0.01764	0.001681	1.017	0.008105	0.006161	0.005281	https://docs.google.com/spreadsheets/d/1kvPoupSzsSFBNSztMzl04xMoSC3Kcx3CrjVf4yBmESU/edit?ts=5b5f17db#gid=227859291	PHESANT Transformation:1418_0 || CAT-SINGLE || CAT-SINGLE-BINARY-VAR: 3 || Inc(>=10): 3(74087) ||-Notes:ACE touchscreen question What type of milk do you mainly use? If the participant activated the Help button they were shown the message: If you use more than one type of milk, please select the one that you drink the most. If you are unsure, select Do not know.-Variable type:binary
UK Biobank	Eye problems/disorders: Glaucoma	StimUD EUR Meta	-0.05518	0.07225	-0.7638	0.445	0.03309	0.005046	1.03	0.008705	-0.0007136	0.006083	https://docs.google.com/spreadsheets/d/1kvPoupSzsSFBNSztMzl04xMoSC3Kcx3CrjVf4yBmESU/edit?ts=5b5f17db#gid=227859291	PHESANT Transformation:6148_0 || CAT-MUL-BINARY-VAR 2 || NO_NAN Remove NA participants 240412 || Removed 2892 examples != 2 but with missing value (<0) || sample 112798/5092(117890) ||-Notes:ACE touchscreen question Has a doctor told you that you have any of the following problems with your eyes? (You can select more than one answer) The following checks were performed: If code -7 was selected, then no additional choices were allowed. If code -3 was selected, then no additional choices were allowed. If code -1 was selected, then no additional choices were allowed. If the participant activated the Help button they were shown the message: If you are not sure if you have had any of the listed eye problems enter Do not know.-Variable type:binary
MVP	Pyogenic arthritis	StimUD EUR Meta	0.07709	0.1011	0.7628	0.4456	0.0031	0.0009	0.9919	0.0069	0.014934	0.0056	https://phenomics.va.ornl.gov/web/cipher/pheweb	https://www.science.org/doi/10.1126/science.adj2604
UK Biobank	Completion status of test: Heart rate reached safety level	StimUD EUR Meta	-0.089	0.1168	-0.7617	0.4462	0.01962	0.008852	1.01	0.007432	0.00271	0.004994	https://docs.google.com/spreadsheets/d/1kvPoupSzsSFBNSztMzl04xMoSC3Kcx3CrjVf4yBmESU/edit?ts=5b5f17db#gid=227859291	PHESANT Transformation:6020_0 || CAT-SINGLE || CAT-SINGLE-BINARY-VAR: 33 || Inc(>=10): 33(2923) ||-Notes:Completion status of test 1, Fully completed / 31, Participant wanted to stop early / 32, Participant reported chest-pain and/or other discomfort / 33, Heart rate reached safety level / 34, Incomplete - other reason-Variable type:binary
UK Biobank	Diagnoses - main ICD10: R19 Other symptoms and signs involving the digestive system and abdomen	StimUD EUR Meta	0.1159	0.1523	0.7608	0.4468	0.002123	0.001174	1.013	0.006819	0.008461	0.005595	https://docs.google.com/spreadsheets/d/1kvPoupSzsSFBNSztMzl04xMoSC3Kcx3CrjVf4yBmESU/edit?ts=5b5f17db#gid=227859291	PHESANT Transformation:NA-Notes:NA-Variable type:categorical-Phenotype ID:R19
MVP	Cerebral aneurysm	StimUD EUR Meta	0.09105	0.1201	0.758	0.4484	0.0022	0.0009	1.0076	0.0064	0.0014926	0.0051	https://phenomics.va.ornl.gov/web/cipher/pheweb	https://www.science.org/doi/10.1126/science.adj2147
MVP	Rosacea	StimUD EUR Meta	0.03826	0.05066	0.7552	0.4501	0.0143	0.0022	1.0867	0.0103	-0.0076459	0.0051	https://phenomics.va.ornl.gov/web/cipher/pheweb	https://www.science.org/doi/10.1126/science.adj2556
MVP (EUR)	Rosacea	StimUD EUR Meta	0.03825	0.05067	0.755	0.4502	0.01434	0.002197	1.087	0.01029	-0.007645	0.005085	https://ftp.ncbi.nlm.nih.gov/dbgap/studies/phs002453/analyses/GIA/	Phe_695_3. PheCodes_Dermatological System
Young Finns Study (YFS)	Eotaxin	StimUD EUR Meta	0.1067	0.1414	0.7545	0.4505	0.08185	0.05581	1.009	0.008686	-0.004772	0.005472	http://www.computationalmedicine.fi/data	Genome-wide Association Study Identifies 27 Loci Influencing Concentrations of Circulating Cytokines and Growth Factors
MVP (EUR)	Hyperhidrosis	StimUD EUR Meta	0.1884	0.25	0.7536	0.4511	0.0006634	0.0009229	1.016	0.007118	0.005332	0.004423	https://ftp.ncbi.nlm.nih.gov/dbgap/studies/phs002453/analyses/GIA/	Phe_705_8. PheCodes_Dermatological System
UK Biobank and INTERVAL	Plateletcrit	StimUD EUR Meta	0.02443	0.03246	0.7526	0.4517	0.1938	0.0183	1.071	0.04209	8.821e-05	0.006382	http://www.bloodcellgenetics.org/	Volume fraction of blood occupied by platelets
UKB (EUR)	Tyrosine	StimUD EUR Meta	0.02158	0.02874	0.7509	0.4527	0.04598	0.01693	0.9955	0.02941	-0.005882	0.004082	https://www.nature.com/articles/s41467-024-52310-9	GCST90446079. NMR
UK Biobank	Cylindrical power (left)	StimUD EUR Meta	-0.06733	0.08969	-0.7507	0.4529	0.02138	0.006216	1.01	0.006931	-0.002848	0.004919	https://docs.google.com/spreadsheets/d/1kvPoupSzsSFBNSztMzl04xMoSC3Kcx3CrjVf4yBmESU/edit?ts=5b5f17db#gid=227859291	PHESANT Transformation:5086_0|| CONTINUOUS MAIN || CONTINUOUS || ||-Notes:This is the cylindrical power of refractometry results for the left eye (0.00 indicates none)-Variable type:continuous_raw
MVP	platelet count (minimum, inv-norm transformed)	StimUD EUR Meta	-0.01922	0.0257	-0.748	0.4545	0.2917	0.0214	2.2302	0.0772	-0.027754	0.0095	https://phenomics.va.ornl.gov/web/cipher/pheweb	https://www.science.org/doi/10.1126/science.adj2836
MVP	Central origin vertigo	StimUD EUR Meta	-0.1219	0.1632	-0.7472	0.455	0.0012	0.0008	0.9932	0.0064	0.0022794	0.0053	https://phenomics.va.ornl.gov/web/cipher/pheweb	https://www.science.org/doi/10.1126/science.adj2045
UK Biobank	Treatment/medication code: ezetimibe	StimUD EUR Meta	0.06234	0.08356	0.746	0.4556	0.005165	0.001219	1.006	0.00744	0.01122	0.004926	https://docs.google.com/spreadsheets/d/1kvPoupSzsSFBNSztMzl04xMoSC3Kcx3CrjVf4yBmESU/edit?ts=5b5f17db#gid=227859291	PHESANT Transformation:20003_0 || CAT-MUL-BINARY-VAR 1141192736 || Indicator name x137_0_0 || Remove indicator var NAs: 53 || Remove indicator var <0: 0 || Removed 0 examples != 1141192736 but with missing value (<0) || sample 359009/2132(361141) ||-Notes:Code for treatment Negative codes indicate free-text entry.-Variable type:binary
