## Supplemental Tables for "Multi-ancestry genome-wide association study and meta-analysis of stimulant use disorder reveals biology and relationships to other psychiatric disorders" (part 2 of 2)

### Sheet: Supplemental Table 5 (continued)
Supplemental Table 5: Batch genetic correlations with StimUD in EUR done locally (in green) and via CTG-VL
UK Biobank	Treatment/medication code: multivitamin+mineral preparations	StimUD EUR Meta	-0.1203	0.1612	-0.7461	0.4556	0.001697	0.001197	1.015	0.006136	0.003233	0.005402	https://docs.google.com/spreadsheets/d/1kvPoupSzsSFBNSztMzl04xMoSC3Kcx3CrjVf4yBmESU/edit?ts=5b5f17db#gid=227859291	PHESANT Transformation:20003_0 || CAT-MUL-BINARY-VAR 1140876592 || Indicator name x137_0_0 || Remove indicator var NAs: 53 || Remove indicator var <0: 0 || Removed 0 examples != 1140876592 but with missing value (<0) || sample 356144/4997(361141) ||-Notes:Code for treatment Negative codes indicate free-text entry.-Variable type:binary
MVP	Cystitis and urethritis	StimUD EUR Meta	0.08188	0.1099	0.7447	0.4564	0.0024	0.0009	1.0131	0.0068	0.01461	0.0051	https://phenomics.va.ornl.gov/web/cipher/pheweb	https://www.science.org/doi/10.1126/science.adj2431
MVP	Rheumatic disease of the heart valves	StimUD EUR Meta	0.07365	0.09921	0.7424	0.4579	0.0035	0.0011	1.0238	0.0065	0.0062167	0.005	https://phenomics.va.ornl.gov/web/cipher/pheweb	https://www.science.org/doi/10.1126/science.adj2052
UK Biobank	Heel broadband ultrasound attenuation (left)	StimUD EUR Meta	-0.03383	0.04561	-0.7418	0.4582	0.233	0.02964	1.048	0.02271	0.007073	0.007038	https://docs.google.com/spreadsheets/d/1kvPoupSzsSFBNSztMzl04xMoSC3Kcx3CrjVf4yBmESU/edit?ts=5b5f17db#gid=227859291	PHESANT Transformation:4101_0|| CONTINUOUS MAIN || CONTINUOUS || ||-Notes:Broadband ultrasound attenuation through left heel-Variable type:continuous_raw
MVP	Retinal detachments and defects	StimUD EUR Meta	0.04531	0.06121	0.7401	0.4592	0.0084	0.0013	1.0485	0.0086	-0.0023195	0.0054	https://phenomics.va.ornl.gov/web/cipher/pheweb	https://www.science.org/doi/10.1126/science.adj1947
UK Biobank	Vitamin supplement user	StimUD EUR Meta	0.07444	0.1013	0.735	0.4623	0.02684	0.008581	1.001	0.006946	-0.0003176	0.004752	https://docs.google.com/spreadsheets/d/1kvPoupSzsSFBNSztMzl04xMoSC3Kcx3CrjVf4yBmESU/edit?ts=5b5f17db#gid=227859291	PHESANT Transformation:104670_0|| CAT-SINGLE || Inc(>=10): 1(21119) || Inc(>=10): 0(30308) || CAT-SINGLE-BINARY || sample 30308/21119(51427) ||-Notes:Question asked: Did you have any vitamin or mineral supplements yesterday? e.g. Vitamin C, multivitamins, fish oil, calcium supplement. If the participant activated the Help feature they were shown the message: Select which category best describes your type of vitamin and/or mineral supplement, otherwise select the Other category.-Variable type:binary
UK Biobank	Target heart rate achieved	StimUD EUR Meta	-0.06906	0.09409	-0.7339	0.463	0.03084	0.008823	1.013	0.007263	0.001349	0.00485	https://docs.google.com/spreadsheets/d/1kvPoupSzsSFBNSztMzl04xMoSC3Kcx3CrjVf4yBmESU/edit?ts=5b5f17db#gid=227859291	PHESANT Transformation:6034_0|| CAT-SINGLE || Inc(>=10): 0(48444) || Inc(>=10): 1(5554) || CAT-SINGLE-BINARY || sample 48444/5554(53998) ||-Notes:This field specifies whether the target heart rate was achieved during the fitness test. Target HR formula used for biobank participants is = (220 - age ) * 0.75.-Variable type:binary
UK Biobank and INTERVAL	Myeloid white cell count	StimUD EUR Meta	0.02513	0.03433	0.7319	0.4642	0.1601	0.01789	0.9873	0.02433	-0.000617	0.006685	http://www.bloodcellgenetics.org/	Aggregate count of myeloid white cells
UK Biobank	Treatment/medication code: risedronate sodium	StimUD EUR Meta	-0.09714	0.1328	-0.7316	0.4644	0.001738	0.001128	0.9959	0.007213	0.006218	0.005425	https://docs.google.com/spreadsheets/d/1kvPoupSzsSFBNSztMzl04xMoSC3Kcx3CrjVf4yBmESU/edit?ts=5b5f17db#gid=227859291	PHESANT Transformation:20003_0 || CAT-MUL-BINARY-VAR 1141175684 || Indicator name x137_0_0 || Remove indicator var NAs: 53 || Remove indicator var <0: 0 || Removed 0 examples != 1141175684 but with missing value (<0) || sample 360423/718(361141) ||-Notes:Code for treatment Negative codes indicate free-text entry.-Variable type:binary
UK Biobank	Adhesive capsulitis of shoulder	StimUD EUR Meta	-0.08324	0.1144	-0.7277	0.4668	0.002594	0.001153	1.002	0.006599	0.008794	0.004341	https://docs.google.com/spreadsheets/d/1kvPoupSzsSFBNSztMzl04xMoSC3Kcx3CrjVf4yBmESU/edit?ts=5b5f17db#gid=227859291	PHESANT Transformation:NA-Notes:NA-Variable type:categorical-Phenotype ID:M13_ADHCAPSULITIS
UK Biobank	Diseases of appendix	StimUD EUR Meta	0.08706	0.1199	0.7263	0.4677	0.003984	0.001329	1	0.007474	-0.001134	0.005366	https://docs.google.com/spreadsheets/d/1kvPoupSzsSFBNSztMzl04xMoSC3Kcx3CrjVf4yBmESU/edit?ts=5b5f17db#gid=227859291	PHESANT Transformation:NA-Notes:NA-Variable type:categorical-Phenotype ID:K11_APPENDIX
UK Biobank	Feelings of tiredness during worst episode of depression	StimUD EUR Meta	0.07445	0.1026	0.7255	0.4681	0.02656	0.00897	1.004	0.007851	-0.0005326	0.005195	https://docs.google.com/spreadsheets/d/1kvPoupSzsSFBNSztMzl04xMoSC3Kcx3CrjVf4yBmESU/edit?ts=5b5f17db#gid=227859291	PHESANT Transformation:20449_0|| CAT-SINGLE || Inc(>=10): 1(48952) || Inc(>=10): 0(10822) || CAT-SINGLE-BINARY || sample 10822/48952(59774) ||-Notes:Question asked: Did you feel more tired out or low on energy than is usual for you? Question was asked when ~F20446~ was Yes or ~F20441~ was Yes.-Variable type:binary
UK Biobank	Treatment/medication code: chlorphenamine	StimUD EUR Meta	-0.0806	0.1112	-0.7248	0.4686	0.003106	0.001097	0.9878	0.006811	0.003976	0.005679	https://docs.google.com/spreadsheets/d/1kvPoupSzsSFBNSztMzl04xMoSC3Kcx3CrjVf4yBmESU/edit?ts=5b5f17db#gid=227859291	PHESANT Transformation:20003_0 || CAT-MUL-BINARY-VAR 1140909790 || Indicator name x137_0_0 || Remove indicator var NAs: 53 || Remove indicator var <0: 0 || Removed 0 examples != 1140909790 but with missing value (<0) || sample 360924/217(361141) ||-Notes:Code for treatment Negative codes indicate free-text entry.-Variable type:binary
MVP	Prurigo and Lichen	StimUD EUR Meta	0.07149	0.09875	0.724	0.4691	0.0034	0.001	1.0509	0.0072	0.012306	0.0049	https://phenomics.va.ornl.gov/web/cipher/pheweb	https://www.science.org/doi/10.1126/science.adj2560
MVP (EUR)	Prurigo and Lichen	StimUD EUR Meta	0.07147	0.09875	0.7238	0.4692	0.003416	0.001019	1.051	0.007202	0.01231	0.004949	https://ftp.ncbi.nlm.nih.gov/dbgap/studies/phs002453/analyses/GIA/	Phe_695_7. PheCodes_Dermatological System
MVP	Biological Father: Depression	StimUD EUR Meta	0.05409	0.07532	0.7181	0.4727	0.0076	0.0016	1.0172	0.0071	0.027181	0.0048	https://phenomics.va.ornl.gov/web/cipher/pheweb	https://www.science.org/doi/10.1126/science.adj1282
UK Biobank	Diagnoses - main ICD10: R35 Polyuria	StimUD EUR Meta	0.1189	0.1656	0.7176	0.473	0.002403	0.00138	1.003	0.007426	0.007046	0.005094	https://docs.google.com/spreadsheets/d/1kvPoupSzsSFBNSztMzl04xMoSC3Kcx3CrjVf4yBmESU/edit?ts=5b5f17db#gid=227859291	PHESANT Transformation:NA-Notes:NA-Variable type:categorical-Phenotype ID:R35
UK Biobank	Hair/balding pattern: Pattern 3	StimUD EUR Meta	-0.03472	0.04843	-0.717	0.4734	0.05095	0.01445	1.036	0.02108	0.002552	0.005454	https://docs.google.com/spreadsheets/d/1kvPoupSzsSFBNSztMzl04xMoSC3Kcx3CrjVf4yBmESU/edit?ts=5b5f17db#gid=227859291	PHESANT Transformation:2395_0 || CAT-SINGLE || CAT-SINGLE-BINARY-VAR: 3 || Inc(>=10): 3(44304) ||-Notes:ACE touchscreen question Which of the following best describes your hair/balding pattern? If the participant activated the Help button they were shown the message: If you are unsure, please provide an estimate or select Do not know. [Illustrations presented in this question have been adapted from Giles et al. 2002 Cancer Epidemiol Biomarkers Prev]-Variable type:binary
UK Biobank	Inverse distance to the nearest major road	StimUD EUR Meta	-0.1074	0.1499	-0.7168	0.4735	0.001795	0.001281	0.9951	0.006681	0.01331	0.005349	https://docs.google.com/spreadsheets/d/1kvPoupSzsSFBNSztMzl04xMoSC3Kcx3CrjVf4yBmESU/edit?ts=5b5f17db#gid=227859291	PHESANT Transformation:24012_0|| CONTINUOUS MAIN || CONTINUOUS || ||-Notes:Inverse distance to the nearest major road based upon a local road network. The definition of a major road for the local road network is a road with traffic intensity greater than 5000 motor vehicles per 24 hours. The local road network is taken from the Ordnance Survey Meridian 2 road network (scale 1:50000, 1 metre accuracy), 2009.-Variable type:continuous_raw
MVP (EUR)	Urticaria	StimUD EUR Meta	0.096	0.1343	0.7147	0.4748	0.001614	0.001075	1.025	0.006883	0.004952	0.005215	https://ftp.ncbi.nlm.nih.gov/dbgap/studies/phs002453/analyses/GIA/	Phe_947. PheCodes_Dermatological System
MVP	Takes medication for ulcerative colitis?	StimUD EUR Meta	0.07246	0.1018	0.7117	0.4767	0.005	0.0015	1.0169	0.0077	0.0020774	0.0052	https://phenomics.va.ornl.gov/web/cipher/pheweb	https://www.science.org/doi/10.1126/science.adj1340
UK Biobank	Diagnoses - main ICD10: N47 Redundant prepuce, phimosis and paraphimosis	StimUD EUR Meta	0.07193	0.1011	0.7116	0.4767	0.003263	0.001225	0.9953	0.00697	-0.003811	0.005369	https://docs.google.com/spreadsheets/d/1kvPoupSzsSFBNSztMzl04xMoSC3Kcx3CrjVf4yBmESU/edit?ts=5b5f17db#gid=227859291	PHESANT Transformation:NA-Notes:NA-Variable type:categorical-Phenotype ID:N47
MVP	lymphocyte (fraction, mean, inv-norm transformed)	StimUD EUR Meta	-0.02369	0.0333	-0.7115	0.4768	0.1339	0.0114	1.4955	0.0258	-0.010647	0.0076	https://phenomics.va.ornl.gov/web/cipher/pheweb	https://www.science.org/doi/10.1126/science.adj1399
MVP	Type 2 diabetes with renal manifestations	StimUD EUR Meta	0.03179	0.04472	0.7109	0.4772	0.0349	0.0023	1.2038	0.0162	0.00088398	0.0065	https://phenomics.va.ornl.gov/web/cipher/pheweb	https://www.science.org/doi/10.1126/science.adj1690
MVP	red blood cell count (RBC, maximum, inv-norm transformed)	StimUD EUR Meta	-0.02035	0.02865	-0.7102	0.4776	0.2727	0.0276	2.0792	0.0838	0.0045253	0.0099	https://phenomics.va.ornl.gov/web/cipher/pheweb	https://www.science.org/doi/10.1126/science.adj2852
CKDGen Consortium (EUR)	urinary albumin-to-creatinine ratio (UACR)	StimUD EUR Meta	0.02391	0.03371	0.7094	0.4781	0.04076	0.002172	0.9855	0.01113	0.001023	0.005823	https://ckdgen.imbi.uni-freiburg.de/datasets/Teumer_2019	urinary albumin-to-creatinine ratio (UACR) meta-analysis
MVP	Severe hearing loss or partial deafness in one or both ears	StimUD EUR Meta	0.03178	0.04486	0.7084	0.4787	0.0452	0.0031	1.1862	0.0114	0.0082332	0.0071	https://phenomics.va.ornl.gov/web/cipher/pheweb	https://www.science.org/doi/10.1126/science.adj1374
UK Biobank	Non-cancer illness code, self-reported: peripheral vascular disease	StimUD EUR Meta	0.09592	0.1355	0.7079	0.479	0.002248	0.001336	0.9915	0.008453	-0.001374	0.005018	https://docs.google.com/spreadsheets/d/1kvPoupSzsSFBNSztMzl04xMoSC3Kcx3CrjVf4yBmESU/edit?ts=5b5f17db#gid=227859291	PHESANT Transformation:20002_0 || CAT-MUL-BINARY-VAR 1067 || Indicator name x135_0_0 || Remove indicator var NAs: 53 || Remove indicator var <0: 0 || Removed 0 examples != 1067 but with missing value (<0) || sample 360477/664(361141) ||-Notes:Code for non-cancer illness. If the participant was uncertain of the type of illness they had had, then they described it to the interviewer (a trained nurse) who attempted to place it within the coding tree. If the illness could not be located in the coding tree then the interviewer entered a free-text description of it. These free-text descriptions were subsequently examined by a doctor and, where possible, matched to entries in the coding tree. Free-text descriptions which could not be matched with very high probability have been marked as unclassifiable.-Variable type:binary
MVP	Takes medication for gout?	StimUD EUR Meta	-0.02726	0.03858	-0.7066	0.4798	0.0685	0.0172	1.0625	0.0361	0.01296	0.0069	https://phenomics.va.ornl.gov/web/cipher/pheweb	https://www.science.org/doi/10.1126/science.adj2881
MVP	Other alveolar and parietoalveolar pneumonopathy	StimUD EUR Meta	0.06262	0.08875	0.7056	0.4804	0.0035	0.0011	1.0481	0.0076	0.015134	0.0047	https://phenomics.va.ornl.gov/web/cipher/pheweb	https://www.science.org/doi/10.1126/science.adj2236
MVP	Atrial fibrillation	StimUD EUR Meta	0.02109	0.02989	0.7055	0.4805	0.0871	0.0074	1.3581	0.0382	0.023546	0.0067	https://phenomics.va.ornl.gov/web/cipher/pheweb	https://www.science.org/doi/10.1126/science.adj2114
UKB (EUR)	Biological age acceleration	StimUD EUR Meta	0.0359	0.0509	0.7053	0.4806	0.119	0.01	1.0236	0.0121	0.0064	0.0055	https://pubmed.ncbi.nlm.nih.gov/34038024/
UK Biobank	Work hours - lumped category: Over 40 hours	StimUD EUR Meta	0.08255	0.1173	0.704	0.4815	0.02157	0.007494	1.013	0.008387	-0.008702	0.005803	https://docs.google.com/spreadsheets/d/1kvPoupSzsSFBNSztMzl04xMoSC3Kcx3CrjVf4yBmESU/edit?ts=5b5f17db#gid=227859291	PHESANT Transformation:22604_0 || CAT-MUL-BINARY-VAR 4 || NO_NAN Remove NA participants 286017 || Removed 0 examples != 4 but with missing value (<0) || sample 37976/37201(75177) ||-Notes:Participants were asked On average, how many hours a week did you work?. They were able to select a lumped category or enter a precise number of hours. This field captures the results for participants who selected a lumped category.-Variable type:binary
UK Biobank	Diagnoses - main ICD10: H65 Nonsuppurative otitis media	StimUD EUR Meta	0.102	0.1452	0.7027	0.4822	0.002154	0.001234	1.004	0.007147	0.003342	0.005179	https://docs.google.com/spreadsheets/d/1kvPoupSzsSFBNSztMzl04xMoSC3Kcx3CrjVf4yBmESU/edit?ts=5b5f17db#gid=227859291	PHESANT Transformation:NA-Notes:NA-Variable type:categorical-Phenotype ID:H65
UK Biobank	Bread type: Other type of bread	StimUD EUR Meta	-0.07635	0.1087	-0.7021	0.4826	0.004754	0.001364	0.997	0.007288	-0.002698	0.005767	https://docs.google.com/spreadsheets/d/1kvPoupSzsSFBNSztMzl04xMoSC3Kcx3CrjVf4yBmESU/edit?ts=5b5f17db#gid=227859291	PHESANT Transformation:1448_0 || CAT-SINGLE || CAT-SINGLE-BINARY-VAR: 4 || Inc(>=10): 4(14441) ||-Notes:ACE touchscreen question What type of bread do you mainly eat? If the participant activated the Help button they were shown the message: If you eat more than one type of bread, please select the one that you eat the most. If you are unsure, select Do not know. ~F1448~ was collected from all participants except those who indicated that they do not eat bread or less than one slice each week, as defined by their answers to ~F1438~-Variable type:binary
UK Biobank	Total sugars	StimUD EUR Meta	-0.06219	0.08864	-0.7016	0.483	0.04266	0.008949	1.005	0.00687	-0.006558	0.005275	https://docs.google.com/spreadsheets/d/1kvPoupSzsSFBNSztMzl04xMoSC3Kcx3CrjVf4yBmESU/edit?ts=5b5f17db#gid=227859291	PHESANT Transformation:100008_0|| CONTINUOUS MAIN || CONTINUOUS || ||-Notes:Total sugars. Estimated intake, based on food and beverage consumption yesterday, excluding any supplements.-Variable type:continuous_raw
UK Biobank	DVT of lower extremities	StimUD EUR Meta	0.05663	0.08081	0.7008	0.4834	0.006225	0.001469	1.007	0.007528	0.0002718	0.00519	https://docs.google.com/spreadsheets/d/1kvPoupSzsSFBNSztMzl04xMoSC3Kcx3CrjVf4yBmESU/edit?ts=5b5f17db#gid=227859291	PHESANT Transformation:NA-Notes:NA-Variable type:categorical-Phenotype ID:I9_PHLETHROMBDVTLOW
MVP	Hypoventilation	StimUD EUR Meta	-0.05869	0.08376	-0.7008	0.4835	0.0042	0.0011	1.0221	0.0075	0.0030611	0.0055	https://phenomics.va.ornl.gov/web/cipher/pheweb	https://www.science.org/doi/10.1126/science.adj2255
MVP	Peripheral or central vertigo	StimUD EUR Meta	0.04751	0.06804	0.6983	0.485	0.0088	0.0013	1.0641	0.0078	0.0029518	0.005	https://phenomics.va.ornl.gov/web/cipher/pheweb	https://www.science.org/doi/10.1126/science.adj2044
UKB (EUR)	Clinical LDL Cholesterol	StimUD EUR Meta	-0.02399	0.03439	-0.6976	0.4854	0.04255	0.01006	1.098	0.05745	0.004515	0.004831	https://www.nature.com/articles/s41467-024-52310-9	GCST90445844. NMR
UK Biobank	Other and unspecified polyneuropathies, also in other diseases	StimUD EUR Meta	0.08445	0.1222	0.6912	0.4894	0.002755	0.001123	0.9887	0.007051	-0.006753	0.005542	https://docs.google.com/spreadsheets/d/1kvPoupSzsSFBNSztMzl04xMoSC3Kcx3CrjVf4yBmESU/edit?ts=5b5f17db#gid=227859291	PHESANT Transformation:NA-Notes:NA-Variable type:categorical-Phenotype ID:G6_POLYOTHUNS
UKB (EUR)	Alanine	StimUD EUR Meta	-0.01836	0.0267	-0.6874	0.4918	0.04436	0.006513	1.025	0.01427	-0.001739	0.004269	https://www.nature.com/articles/s41467-024-52310-9	GCST90445836. NMR
MVP	Hallux valgus (Bunion)	StimUD EUR Meta	0.03892	0.05669	0.6866	0.4924	0.0165	0.0018	1.063	0.009	-0.00057455	0.0062	https://phenomics.va.ornl.gov/web/cipher/pheweb	https://www.science.org/doi/10.1126/science.adj2663
UK Biobank and INTERVAL	Mean corpuscular hemoglobin concentration	StimUD EUR Meta	-0.0213	0.03105	-0.6859	0.4928	0.1043	0.01644	0.9814	0.02874	0.001687	0.005161	http://www.bloodcellgenetics.org/	Concentration of hemoglobin with respect to unit of volume occupied by red cells
UK Biobank	Age cataract diagnosed	StimUD EUR Meta	0.1933	0.282	0.6857	0.4929	0.04862	0.07798	0.9974	0.00648	-0.007323	0.004956	https://docs.google.com/spreadsheets/d/1kvPoupSzsSFBNSztMzl04xMoSC3Kcx3CrjVf4yBmESU/edit?ts=5b5f17db#gid=227859291	PHESANT Transformation:4700_0|| INTEGER || reassignments: -1=NA|-3=NA || CONTINUOUS || ||-Notes:ACE touchscreen question What was your age when a cataract was first diagnosed? The following checks were performed: If answer If answer > Participants age then rejected If answer If answer > 69 then participant asked to confirm If the participant activated the Help button they were shown the message: If you are unsure, please provide an estimate or select Do not know. ~F4700~ was collected from participants who indicated they have cataract, as defined by their answers to ~F6148~-Variable type:continuous_raw
UK Biobank	Non-cancer illness code, self-reported: leg claudication/ intermittent claudication	StimUD EUR Meta	0.07804	0.1141	0.684	0.494	0.00327	0.001133	0.9864	0.007074	0.008381	0.005716	https://docs.google.com/spreadsheets/d/1kvPoupSzsSFBNSztMzl04xMoSC3Kcx3CrjVf4yBmESU/edit?ts=5b5f17db#gid=227859291	PHESANT Transformation:20002_0 || CAT-MUL-BINARY-VAR 1087 || Indicator name x135_0_0 || Remove indicator var NAs: 53 || Remove indicator var <0: 0 || Removed 0 examples != 1087 but with missing value (<0) || sample 360864/277(361141) ||-Notes:Code for non-cancer illness. If the participant was uncertain of the type of illness they had had, then they described it to the interviewer (a trained nurse) who attempted to place it within the coding tree. If the illness could not be located in the coding tree then the interviewer entered a free-text description of it. These free-text descriptions were subsequently examined by a doctor and, where possible, matched to entries in the coding tree. Free-text descriptions which could not be matched with very high probability have been marked as unclassifiable.-Variable type:binary
MVP	Second degree AV block	StimUD EUR Meta	0.07408	0.1083	0.684	0.494	0.0025	0.001	1.0086	0.006	0.0050748	0.0047	https://phenomics.va.ornl.gov/web/cipher/pheweb	https://www.science.org/doi/10.1126/science.adj2098
MVP	Multiple sclerosis	StimUD EUR Meta	-0.05502	0.08045	-0.6838	0.4941	0.0043	0.0011	1.032	0.0076	-0.0025438	0.0048	https://phenomics.va.ornl.gov/web/cipher/pheweb	https://www.science.org/doi/10.1126/science.adj1903
UK Biobank	Illnesses of mother: None of the above (group 1)	StimUD EUR Meta	-0.03891	0.05717	-0.6806	0.4961	0.01616	0.001635	1.019	0.007172	-0.008596	0.005388	https://docs.google.com/spreadsheets/d/1kvPoupSzsSFBNSztMzl04xMoSC3Kcx3CrjVf4yBmESU/edit?ts=5b5f17db#gid=227859291	PHESANT Transformation:20110_0 || CAT-MUL-BINARY-VAR 100 || NO_NAN Remove NA participants 6165 || Removed 22418 examples != 100 but with missing value (<0) || sample 194320/138291(332611) ||-Notes:This field contains the combined results of 2 ACE touchscreen questions, both asked Has/did your mother ever suffer from? (You can select more than one answer) for different sets of illnesses. For convenience, the illnesses were arbitrarily divided into two sets: Group 1 : Heart disease, Stroke, High blood pressure, Chronic bronchitis/emphysema, Alzheimer's disease/dementia, Diabetes. Group 2 : Parkinson's disease, Severe Depression, Lung cancer, Bowel cancer, Breast cancer. If any of codes -11, -13 or -17 were selected then no additional Group 1 choices were allowed. If any of codes -21, -23 or -27 were selected then no additional Group 2 choices were allowed. If the participant activated the Help button they were shown the message: Answer this question for blood relations only. If you are not sure if your mother suffered from any of the listed illnesses please select Do not know. If you know your mother suffered from certain listed illnesses but are unsure about others, only select the ones you are sure about. The information was collected from participants who indicated they were not adopted as a child, as defined by their answers to ~F1767~ and who indicated whether their natural mother was still alive or had died, as defined by their answers to ~F1835~. Note that although Prostate cancer is present in ~C1010~, participants were not presented with this option when selecting Mother illnesses.-Variable type:binary
MVP	Type 1 diabetes with ophthalmic manifestations	StimUD EUR Meta	-0.06582	0.0969	-0.6792	0.497	0.0046	0.0011	1.0209	0.0079	-0.01018	0.0056	https://phenomics.va.ornl.gov/web/cipher/pheweb	https://www.science.org/doi/10.1126/science.adj1686
UK Biobank	Nervous feelings	StimUD EUR Meta	-0.03364	0.04962	-0.678	0.4978	0.05962	0.003755	1.041	0.01282	0.01669	0.007648	https://docs.google.com/spreadsheets/d/1kvPoupSzsSFBNSztMzl04xMoSC3Kcx3CrjVf4yBmESU/edit?ts=5b5f17db#gid=227859291	PHESANT Transformation:1970_0|| CAT-SINGLE || Inc(>=10): 0(268709) || Inc(>=10): 1(83120) || CAT-SINGLE-BINARY || sample 268709/83120(351829) ||-Notes:ACE touchscreen question Would you call yourself a nervous person? If the participant activated the Help button they were shown the message: Work through these questions quickly and do not think about the exact meaning of the question-Variable type:binary
UK Biobank and INTERVAL	Granulocyte count	StimUD EUR Meta	0.02322	0.03428	0.6775	0.4981	0.1559	0.01847	0.9844	0.02486	0.0005071	0.006582	http://www.bloodcellgenetics.org/	Aggregate count of granulocytes per unit volume of blood
UK Biobank	Ankle spacing width (right)	StimUD EUR Meta	0.02096	0.03102	0.6758	0.4991	0.278	0.01634	1.09	0.01641	0.001767	0.006086	https://docs.google.com/spreadsheets/d/1kvPoupSzsSFBNSztMzl04xMoSC3Kcx3CrjVf4yBmESU/edit?ts=5b5f17db#gid=227859291	PHESANT Transformation:4119_0|| CONTINUOUS MAIN || CONTINUOUS || ||-Notes:Right ankle width as indicated by the spacing between measurement transducer pads on heel-Variable type:continuous_raw
UKB (EUR)	Fatigue	StimUD EUR Meta	0.0678	0.1003	0.6756	0.4993	0.0045	0.0011	0.9956	0.0063	-0.0036	0.0046	https://pubmed.ncbi.nlm.nih.gov/28194004/
UK Biobank	Non-cancer illness code, self-reported: mania/bipolar disorder/manic depression	StimUD EUR Meta	0.06541	0.09688	0.6751	0.4996	0.00451	0.001204	1.004	0.006619	0.005106	0.005586	https://docs.google.com/spreadsheets/d/1kvPoupSzsSFBNSztMzl04xMoSC3Kcx3CrjVf4yBmESU/edit?ts=5b5f17db#gid=227859291	PHESANT Transformation:20002_0 || CAT-MUL-BINARY-VAR 1291 || Indicator name x135_0_0 || Remove indicator var NAs: 53 || Remove indicator var <0: 0 || Removed 0 examples != 1291 but with missing value (<0) || sample 360133/1008(361141) ||-Notes:Code for non-cancer illness. If the participant was uncertain of the type of illness they had had, then they described it to the interviewer (a trained nurse) who attempted to place it within the coding tree. If the illness could not be located in the coding tree then the interviewer entered a free-text description of it. These free-text descriptions were subsequently examined by a doctor and, where possible, matched to entries in the coding tree. Free-text descriptions which could not be matched with very high probability have been marked as unclassifiable.-Variable type:binary
UK Biobank	Treatment/medication code: arthrotec 50 tablet	StimUD EUR Meta	0.08561	0.1274	0.6722	0.5015	0.002732	0.00126	0.9919	0.007519	0.003971	0.005435	https://docs.google.com/spreadsheets/d/1kvPoupSzsSFBNSztMzl04xMoSC3Kcx3CrjVf4yBmESU/edit?ts=5b5f17db#gid=227859291	PHESANT Transformation:20003_0 || CAT-MUL-BINARY-VAR 1140927086 || Indicator name x137_0_0 || Remove indicator var NAs: 53 || Remove indicator var <0: 0 || Removed 0 examples != 1140927086 but with missing value (<0) || sample 360833/308(361141) ||-Notes:Code for treatment Negative codes indicate free-text entry.-Variable type:binary
UK Biobank	Vitamin and/or mineral supplement use: Vitamin C	StimUD EUR Meta	0.07913	0.1178	0.6719	0.5017	0.02288	0.008988	0.9874	0.006684	-0.006733	0.004724	https://docs.google.com/spreadsheets/d/1kvPoupSzsSFBNSztMzl04xMoSC3Kcx3CrjVf4yBmESU/edit?ts=5b5f17db#gid=227859291	PHESANT Transformation:20084_0 || CAT-MUL-BINARY-VAR 478 || Indicator name x20082_0_0 || Remove indicator var NAs: 309767 || Remove indicator var <0: 0 || Removed 0 examples != 478 but with missing value (<0) || sample 48136/3291(51427) ||-Notes:This field indicates the vitamin and/or mineral supplements that the participant indicated they consumed yesterday. The data is an amalgamation of 21 individual Yes/No answers which were asked if the participant indicated they consumed any supplements.-Variable type:binary
MVP	Biological Father: Cancer, all others	StimUD EUR Meta	-0.1035	0.1544	-0.6703	0.5027	0.0028	0.0014	1.0294	0.0065	-0.0037052	0.0056	https://phenomics.va.ornl.gov/web/cipher/pheweb	https://www.science.org/doi/10.1126/science.adj1269
UK Biobank	Non-cancer illness code, self-reported: chronic fatigue syndrome	StimUD EUR Meta	0.0776	0.1159	0.6694	0.5033	0.003348	0.001129	1.002	0.00704	-0.003344	0.005363	https://docs.google.com/spreadsheets/d/1kvPoupSzsSFBNSztMzl04xMoSC3Kcx3CrjVf4yBmESU/edit?ts=5b5f17db#gid=227859291	PHESANT Transformation:20002_0 || CAT-MUL-BINARY-VAR 1482 || Indicator name x135_0_0 || Remove indicator var NAs: 53 || Remove indicator var <0: 0 || Removed 0 examples != 1482 but with missing value (<0) || sample 359482/1659(361141) ||-Notes:Code for non-cancer illness. If the participant was uncertain of the type of illness they had had, then they described it to the interviewer (a trained nurse) who attempted to place it within the coding tree. If the illness could not be located in the coding tree then the interviewer entered a free-text description of it. These free-text descriptions were subsequently examined by a doctor and, where possible, matched to entries in the coding tree. Free-text descriptions which could not be matched with very high probability have been marked as unclassifiable.-Variable type:binary
UK Biobank	Endometriosis, IBD co-morbidity	StimUD EUR Meta	0.06266	0.09405	0.6662	0.5053	0.004259	0.001178	0.9951	0.006525	0.004673	0.004969	https://docs.google.com/spreadsheets/d/1kvPoupSzsSFBNSztMzl04xMoSC3Kcx3CrjVf4yBmESU/edit?ts=5b5f17db#gid=227859291	PHESANT Transformation:NA-Notes:NA-Variable type:categorical-Phenotype ID:IBD_ENDOMETRIOSIS
UK Biobank	Diagnoses - main ICD10: N80 Endometriosis	StimUD EUR Meta	0.06266	0.09405	0.6662	0.5053	0.004259	0.001178	0.9951	0.006525	0.004673	0.004969	https://docs.google.com/spreadsheets/d/1kvPoupSzsSFBNSztMzl04xMoSC3Kcx3CrjVf4yBmESU/edit?ts=5b5f17db#gid=227859291	PHESANT Transformation:NA-Notes:NA-Variable type:categorical-Phenotype ID:N80
MVP	Ileostomy status	StimUD EUR Meta	0.07763	0.1168	0.6649	0.5061	0.0024	0.001	1.0087	0.0069	0.0068456	0.0052	https://phenomics.va.ornl.gov/web/cipher/pheweb	https://www.science.org/doi/10.1126/science.adj2345
MVP, GPC1	Conscientiousness	StimUD EUR Meta	-0.0325	0.049	-0.6629	0.5074	0.047	0.0031	1.0202	0.0081	-0.0173	0.0061	https://pubmed.ncbi.nlm.nih.gov/39134740/
MVP	Irritable Bowel Syndrome (IBS)	StimUD EUR Meta	0.05013	0.07569	0.6623	0.5078	0.0086	0.0017	1.0448	0.0079	0.0069083	0.0051	https://phenomics.va.ornl.gov/web/cipher/pheweb	https://www.science.org/doi/10.1126/science.adj1329
MVP	Acne	StimUD EUR Meta	0.04493	0.06819	0.6589	0.5099	0.0067	0.0012	1.0217	0.0071	0.0085498	0.0055	https://phenomics.va.ornl.gov/web/cipher/pheweb	https://www.science.org/doi/10.1126/science.adj2588
MVP (EUR)	Acne	StimUD EUR Meta	0.04493	0.06819	0.659	0.5099	0.006712	0.001201	1.022	0.007106	0.00855	0.005499	https://ftp.ncbi.nlm.nih.gov/dbgap/studies/phs002453/analyses/GIA/	Phe_706_1. PheCodes_Dermatological System
UK Biobank	Hair colour (natural, before greying): Blonde	StimUD EUR Meta	0.02131	0.03233	0.659	0.5099	0.08873	0.01845	1.202	0.1147	0.001901	0.005844	https://docs.google.com/spreadsheets/d/1kvPoupSzsSFBNSztMzl04xMoSC3Kcx3CrjVf4yBmESU/edit?ts=5b5f17db#gid=227859291	PHESANT Transformation:1747_0 || CAT-SINGLE || CAT-SINGLE-BINARY-VAR: 1 || Inc(>=10): 1(41178) ||-Notes:ACE touchscreen question What best describes your natural hair colour? (If your hair colour is grey, the colour before you went grey) If the participant activated the Help button they were shown the message: If you are unsure, please select the colour closest to your natural adult hair colour or select Do not know.-Variable type:binary
UK Biobank (EUR)	Apolipoprotein A	StimUD EUR Meta	0.02243	0.03424	0.6552	0.5123	0.1455	0.03052	1.69	0.2228	-0.0009282	0.008409	https://pan-ukb-us-east-1.s3.amazonaws.com/sumstats_flat_files/biomarkers-30630-both_sexes-irnt.tsv.bgz	EUR: biomarkers : 30630 : Biological samples > Assay results > Blood assays > Blood biochemistry
UK Biobank	Non-cancer illness code, self-reported: sleep apnoea	StimUD EUR Meta	0.08531	0.1305	0.6536	0.5134	0.002243	0.001083	1.009	0.006789	-0.001897	0.005353	https://docs.google.com/spreadsheets/d/1kvPoupSzsSFBNSztMzl04xMoSC3Kcx3CrjVf4yBmESU/edit?ts=5b5f17db#gid=227859291	PHESANT Transformation:20002_0 || CAT-MUL-BINARY-VAR 1123 || Indicator name x135_0_0 || Remove indicator var NAs: 53 || Remove indicator var <0: 0 || Removed 0 examples != 1123 but with missing value (<0) || sample 359978/1163(361141) ||-Notes:Code for non-cancer illness. If the participant was uncertain of the type of illness they had had, then they described it to the interviewer (a trained nurse) who attempted to place it within the coding tree. If the illness could not be located in the coding tree then the interviewer entered a free-text description of it. These free-text descriptions were subsequently examined by a doctor and, where possible, matched to entries in the coding tree. Free-text descriptions which could not be matched with very high probability have been marked as unclassifiable.-Variable type:binary
UK Biobank	Diagnoses - main ICD10: Z36 Antenatal screening	StimUD EUR Meta	-0.06532	0.09994	-0.6536	0.5134	0.003744	0.001275	0.9903	0.006992	-0.003548	0.005204	https://docs.google.com/spreadsheets/d/1kvPoupSzsSFBNSztMzl04xMoSC3Kcx3CrjVf4yBmESU/edit?ts=5b5f17db#gid=227859291	PHESANT Transformation:NA-Notes:NA-Variable type:categorical-Phenotype ID:Z36
UK Biobank	Reason for reducing amount of alcohol drunk: Health precaution	StimUD EUR Meta	0.03849	0.05897	0.6527	0.5139	0.04181	0.004061	1.003	0.00739	0.005105	0.005628	https://docs.google.com/spreadsheets/d/1kvPoupSzsSFBNSztMzl04xMoSC3Kcx3CrjVf4yBmESU/edit?ts=5b5f17db#gid=227859291	PHESANT Transformation:2664_0 || CAT-SINGLE || CAT-SINGLE-BINARY-VAR: 3 || Inc(>=10): 3(43868) ||-Notes:ACE touchscreen question Why did you reduce the amount you drank? ~F2664~ was collected from participants who indicated they drink alcohol, as defined by their answers to ~F1558~ and they drink less nowadays than 10 years ago, as defined by their answers to ~F1558~-Variable type:binary
UK Biobank	Fractured bone site(s): Arm	StimUD EUR Meta	-0.068	0.1046	-0.6502	0.5155	0.005071	0.001272	0.9955	0.00689	0.003489	0.005717	https://docs.google.com/spreadsheets/d/1kvPoupSzsSFBNSztMzl04xMoSC3Kcx3CrjVf4yBmESU/edit?ts=5b5f17db#gid=227859291	PHESANT Transformation:6151_0 || CAT-MUL-BINARY-VAR 6 || Indicator name x2463_0_0 || Remove indicator var NAs: 181 || Remove indicator var <0: 1772 || Removed 0 examples != 6 but with missing value (<0) || sample 355565/3676(359241) ||-Notes:ACE touchscreen question Which bones did you fracture/break? (You can select more than one answer) The following checks were performed: If code -1 was selected, then no additional choices were allowed. If code -3 was selected, then no additional choices were allowed. ~F6151~ was collected from participants who indicated they have had fractured/broken bones in the last 5 years, as defined by their answers to ~F2463~-Variable type:binary
MVP	Other hypertrophic cardiomyopathy	StimUD EUR Meta	-0.0832	0.1279	-0.6503	0.5155	0.0024	0.001	0.9898	0.0068	0.0045175	0.005	https://phenomics.va.ornl.gov/web/cipher/pheweb	https://www.science.org/doi/10.1126/science.adj2092
CKDGen Consortium (Transethnic)	Gout	StimUD EUR Meta	0.03103	0.04782	0.6489	0.5164	0.01775	0.005055	1.003	0.02807	0.005326	0.005537	https://ckdgen.imbi.uni-freiburg.de/datasets/Tin_2019	https://ckdgen.imbi.uni-freiburg.de/datasets/Tin_2019
UK Biobank	Depression possibly related to stressful or traumatic event	StimUD EUR Meta	0.07183	0.1107	0.6486	0.5166	0.01699	0.006711	1.011	0.007401	0.007783	0.005013	https://docs.google.com/spreadsheets/d/1kvPoupSzsSFBNSztMzl04xMoSC3Kcx3CrjVf4yBmESU/edit?ts=5b5f17db#gid=227859291	PHESANT Transformation:20447_0|| CAT-SINGLE || Inc(>=10): 1(48490) || Inc(>=10): 0(17844) || CAT-SINGLE-BINARY || sample 17844/48490(66334) ||-Notes:Question asked: Did this worst period start within two months of the death of someone close to you or after a stressful or traumatic event in your life? Question was asked when ~F20446~ was Yes or ~F20441~ was Yes.-Variable type:binary
UK Biobank and INTERVAL	High light scatter reticulocyte percentage of red cells	StimUD EUR Meta	0.02249	0.03483	0.6456	0.5185	0.177	0.0206	1.007	0.03915	-0.005803	0.007488	http://www.bloodcellgenetics.org/	Immature reticulocyte count as a percentage of red blood cell count
UK Biobank and INTERVAL	Sum neutrophil eosinophil counts	StimUD EUR Meta	0.02202	0.03426	0.6428	0.5203	0.1553	0.01827	0.9849	0.02463	0.0009663	0.006571	http://www.bloodcellgenetics.org/	Aggregate count of neutrophils and eosinophils per unit volume of blood.
MVP	Calcaneal spur; Exostosis NOS	StimUD EUR Meta	-0.04209	0.06554	-0.6422	0.5208	0.0077	0.0011	1.0447	0.0071	-0.0012468	0.0053	https://phenomics.va.ornl.gov/web/cipher/pheweb	https://www.science.org/doi/10.1126/science.adj2638
UKB (EUR)	Omega-3 Fatty Acids	StimUD EUR Meta	0.01736	0.02706	0.6414	0.5213	0.04509	0.009765	1.133	0.08817	-0.00393	0.004337	https://www.nature.com/articles/s41467-024-52310-9	GCST90445998. NMR
MVP	Sleep related movement disorders	StimUD EUR Meta	-0.03587	0.05599	-0.6407	0.5217	0.0149	0.0027	1.1392	0.0234	0.021692	0.0052	https://phenomics.va.ornl.gov/web/cipher/pheweb	https://www.science.org/doi/10.1126/science.adj1892
UKB (EUR)	Histidine	StimUD EUR Meta	-0.0293	0.04574	-0.6406	0.5218	0.01274	0.002709	1.027	0.01231	0.001087	0.003779	https://www.nature.com/articles/s41467-024-52310-9	GCST90445868. NMR
MVP	Trigeminal nerve disorders [CN5]	StimUD EUR Meta	0.06923	0.1083	0.639	0.5228	0.0032	0.001	0.9985	0.0072	0.0081704	0.0049	https://phenomics.va.ornl.gov/web/cipher/pheweb	https://www.science.org/doi/10.1126/science.adj1933
MVP	Gout	StimUD EUR Meta	-0.02274	0.03596	-0.6323	0.5272	0.0899	0.022	1.1104	0.0438	0.01673	0.0069	https://phenomics.va.ornl.gov/web/cipher/pheweb	https://www.science.org/doi/10.1126/science.adj2880
UK Biobank	Medication related adverse effects (Asthma/COPD)	StimUD EUR Meta	0.04027	0.06382	0.6309	0.5281	0.01063	0.001538	1.023	0.008085	0.003384	0.005306	https://docs.google.com/spreadsheets/d/1kvPoupSzsSFBNSztMzl04xMoSC3Kcx3CrjVf4yBmESU/edit?ts=5b5f17db#gid=227859291	PHESANT Transformation:NA-Notes:NA-Variable type:categorical-Phenotype ID:PULM_MEDICATIO_COMORB
MVP	Crystal arthropathies	StimUD EUR Meta	0.06319	0.1004	0.6292	0.5292	0.0031	0.0011	1.0199	0.0068	0.0032696	0.0046	https://phenomics.va.ornl.gov/web/cipher/pheweb	https://www.science.org/doi/10.1126/science.adj1746
UK Biobank and INTERVAL	Neutrophil count	StimUD EUR Meta	0.0218	0.03471	0.628	0.53	0.1545	0.01842	0.9826	0.02478	0.001489	0.006576	http://www.bloodcellgenetics.org/	Count of neutrophils per unit volume of blood
MVP	Secondary hyperparathyroidism (of renal origin)	StimUD EUR Meta	0.05738	0.0914	0.6278	0.5302	0.0037	0.0011	1.0458	0.0078	0.0030389	0.0051	https://phenomics.va.ornl.gov/web/cipher/pheweb	https://www.science.org/doi/10.1126/science.adj2427
MVP	Takes medication for kidney disease without dialysis?	StimUD EUR Meta	0.04853	0.07757	0.6256	0.5316	0.0055	0.0016	1.0318	0.0075	0.0067545	0.0048	https://phenomics.va.ornl.gov/web/cipher/pheweb	https://www.science.org/doi/10.1126/science.adj1391
UK Biobank	Rheumatoid arthritis	StimUD EUR Meta	0.09416	0.1514	0.6217	0.5341	0.001734	0.001269	1.009	0.006911	0.005167	0.005248	https://docs.google.com/spreadsheets/d/1kvPoupSzsSFBNSztMzl04xMoSC3Kcx3CrjVf4yBmESU/edit?ts=5b5f17db#gid=227859291	PHESANT Transformation:NA-Notes:NA-Variable type:categorical-Phenotype ID:M13_RHEUMA
MVP	troponin I (minimum, inv-norm transformed)	StimUD EUR Meta	-0.06904	0.1111	-0.6215	0.5343	0.0359	0.017	1.0234	0.0076	-0.0056473	0.005	https://phenomics.va.ornl.gov/web/cipher/pheweb	https://www.science.org/doi/10.1126/science.adj2928
MVP	Takes medication for prostate cancer?	StimUD EUR Meta	0.04795	0.07721	0.621	0.5346	0.0076	0.0019	1.0296	0.0096	0.0025389	0.0049	https://phenomics.va.ornl.gov/web/cipher/pheweb	https://www.science.org/doi/10.1126/science.adj1225
UK Biobank	Treatment/medication code: felodipine	StimUD EUR Meta	-0.0706	0.1139	-0.6198	0.5354	0.004077	0.001562	1.012	0.008051	0.004273	0.005325	https://docs.google.com/spreadsheets/d/1kvPoupSzsSFBNSztMzl04xMoSC3Kcx3CrjVf4yBmESU/edit?ts=5b5f17db#gid=227859291	PHESANT Transformation:20003_0 || CAT-MUL-BINARY-VAR 1140888646 || Indicator name x137_0_0 || Remove indicator var NAs: 53 || Remove indicator var <0: 0 || Removed 0 examples != 1140888646 but with missing value (<0) || sample 358051/3090(361141) ||-Notes:Code for treatment Negative codes indicate free-text entry.-Variable type:binary
MVP	Kidney disease with dialysis	StimUD EUR Meta	0.06091	0.09862	0.6176	0.5368	0.0042	0.0015	1.0044	0.0067	0.0039213	0.0053	https://phenomics.va.ornl.gov/web/cipher/pheweb	https://www.science.org/doi/10.1126/science.adj1388
UKB (EUR)	Total Cholines	StimUD EUR Meta	0.0202	0.03292	0.6138	0.5393	0.04222	0.01717	1.132	0.09737	0.003623	0.004506	https://www.nature.com/articles/s41467-024-52310-9	GCST90445842. NMR
UK Biobank	Treatment/medication code: enalapril	StimUD EUR Meta	0.06167	0.1009	0.611	0.5412	0.004893	0.001247	1.007	0.007658	0.004477	0.00551	https://docs.google.com/spreadsheets/d/1kvPoupSzsSFBNSztMzl04xMoSC3Kcx3CrjVf4yBmESU/edit?ts=5b5f17db#gid=227859291	PHESANT Transformation:20003_0 || CAT-MUL-BINARY-VAR 1140888552 || Indicator name x137_0_0 || Remove indicator var NAs: 53 || Remove indicator var <0: 0 || Removed 0 examples != 1140888552 but with missing value (<0) || sample 358338/2803(361141) ||-Notes:Code for treatment Negative codes indicate free-text entry.-Variable type:binary
MVP	Biological Grandparent (maternal): High blood pressure	StimUD EUR Meta	-0.03936	0.06444	-0.6108	0.5413	0.0103	0.0016	1.0441	0.0074	0.0024626	0.0055	https://phenomics.va.ornl.gov/web/cipher/pheweb	https://www.science.org/doi/10.1126/science.adj1421
UK Biobank	Non-cancer illness code, self-reported: pneumonia	StimUD EUR Meta	0.1008	0.1653	0.6096	0.5421	0.002038	0.001248	1.008	0.007038	0.001868	0.005551	https://docs.google.com/spreadsheets/d/1kvPoupSzsSFBNSztMzl04xMoSC3Kcx3CrjVf4yBmESU/edit?ts=5b5f17db#gid=227859291	PHESANT Transformation:20002_0 || CAT-MUL-BINARY-VAR 1398 || Indicator name x135_0_0 || Remove indicator var NAs: 53 || Remove indicator var <0: 0 || Removed 0 examples != 1398 but with missing value (<0) || sample 355959/5182(361141) ||-Notes:Code for non-cancer illness. If the participant was uncertain of the type of illness they had had, then they described it to the interviewer (a trained nurse) who attempted to place it within the coding tree. If the illness could not be located in the coding tree then the interviewer entered a free-text description of it. These free-text descriptions were subsequently examined by a doctor and, where possible, matched to entries in the coding tree. Free-text descriptions which could not be matched with very high probability have been marked as unclassifiable.-Variable type:binary
MVP	iron (mean, inv-norm transformed)	StimUD EUR Meta	0.04008	0.06583	0.6088	0.5426	0.0575	0.0281	1.1019	0.0305	-0.008991	0.0053	https://phenomics.va.ornl.gov/web/cipher/pheweb	https://www.science.org/doi/10.1126/science.adj1384
UK Biobank	Suggestive for eosinophilic asthma	StimUD EUR Meta	0.05136	0.08441	0.6085	0.5428	0.00553	0.00142	1.014	0.008045	0.0003063	0.005353	https://docs.google.com/spreadsheets/d/1kvPoupSzsSFBNSztMzl04xMoSC3Kcx3CrjVf4yBmESU/edit?ts=5b5f17db#gid=227859291	PHESANT Transformation:NA-Notes:NA-Variable type:categorical-Phenotype ID:ASTHMA_EOSINOPHIL_SUGG
UK Biobank	Diagnoses - main ICD10: J33 Nasal polyp	StimUD EUR Meta	0.04923	0.0811	0.6071	0.5438	0.005803	0.001436	1.013	0.008163	9.251e-06	0.005386	https://docs.google.com/spreadsheets/d/1kvPoupSzsSFBNSztMzl04xMoSC3Kcx3CrjVf4yBmESU/edit?ts=5b5f17db#gid=227859291	PHESANT Transformation:NA-Notes:NA-Variable type:categorical-Phenotype ID:J33
MVP	Macular puckering of retina	StimUD EUR Meta	-0.03486	0.05751	-0.6062	0.5444	0.0126	0.0018	1.0914	0.011	-0.0015745	0.0057	https://phenomics.va.ornl.gov/web/cipher/pheweb	https://www.science.org/doi/10.1126/science.adj1955
MVP	neutrophil (fraction, mean, inv-norm transformed)	StimUD EUR Meta	0.0214	0.03532	0.606	0.5445	0.1555	0.016	1.5302	0.0385	0.013723	0.0083	https://phenomics.va.ornl.gov/web/cipher/pheweb	https://www.science.org/doi/10.1126/science.adj1464
ENIGMA	Accumbens volume	StimUD EUR Meta	0.0872	0.1444	0.6039	0.5459	0.07508	0.03515	0.9829	0.006762	-0.008687	0.005167	http://enigma.ini.usc.edu/	GWAS of subcortical volumes (ENIGMA2)
UK Biobank and INTERVAL	Mean platelet volume	StimUD EUR Meta	-0.01701	0.02821	-0.6028	0.5466	0.2865	0.04101	0.9879	0.05524	-0.001217	0.006666	http://www.bloodcellgenetics.org/	Mean volume of platelets
MVP	Decreased white blood cell count	StimUD EUR Meta	-0.06685	0.1109	-0.6028	0.5467	0.0033	0.0011	1.0305	0.0066	0.0097405	0.0056	https://phenomics.va.ornl.gov/web/cipher/pheweb	https://www.science.org/doi/10.1126/science.adj1808
UKB (EUR)	Creatinine	StimUD EUR Meta	0.0164	0.02722	0.6026	0.5468	0.05577	0.005875	1.044	0.01444	-0.004909	0.004509	https://www.nature.com/articles/s41467-024-52310-9	GCST90445845. NMR
UK Biobank	Handedness (chirality/laterality): Use both right and left hands equally	StimUD EUR Meta	-0.05405	0.08978	-0.602	0.5472	0.004061	0.001258	1.005	0.006552	0.001042	0.004995	https://docs.google.com/spreadsheets/d/1kvPoupSzsSFBNSztMzl04xMoSC3Kcx3CrjVf4yBmESU/edit?ts=5b5f17db#gid=227859291	PHESANT Transformation:1707_0 || CAT-SINGLE || CAT-SINGLE-BINARY-VAR: 3 || Inc(>=10): 3(6086) ||-Notes:ACE touchscreen question Are you right or left handed?-Variable type:binary
UK Biobank	Treatment/medication code: latanoprost	StimUD EUR Meta	0.06518	0.1084	0.6015	0.5475	0.003378	0.001239	0.9998	0.006745	-0.002821	0.005212	https://docs.google.com/spreadsheets/d/1kvPoupSzsSFBNSztMzl04xMoSC3Kcx3CrjVf4yBmESU/edit?ts=5b5f17db#gid=227859291	PHESANT Transformation:20003_0 || CAT-MUL-BINARY-VAR 1141146188 || Indicator name x137_0_0 || Remove indicator var NAs: 53 || Remove indicator var <0: 0 || Removed 0 examples != 1141146188 but with missing value (<0) || sample 360416/725(361141) ||-Notes:Code for treatment Negative codes indicate free-text entry.-Variable type:binary
UK Biobank	Treatment/medication code: alendronate sodium	StimUD EUR Meta	-0.05164	0.08614	-0.5995	0.5488	0.006671	0.001461	0.9963	0.007379	0.0008701	0.005169	https://docs.google.com/spreadsheets/d/1kvPoupSzsSFBNSztMzl04xMoSC3Kcx3CrjVf4yBmESU/edit?ts=5b5f17db#gid=227859291	PHESANT Transformation:20003_0 || CAT-MUL-BINARY-VAR 1140922174 || Indicator name x137_0_0 || Remove indicator var NAs: 53 || Remove indicator var <0: 0 || Removed 0 examples != 1140922174 but with missing value (<0) || sample 357038/4103(361141) ||-Notes:Code for treatment Negative codes indicate free-text entry.-Variable type:binary
MVP	Kidney disease without dialysis	StimUD EUR Meta	0.04213	0.0703	0.5993	0.5489	0.0101	0.0017	1.0588	0.0074	0.0047228	0.0053	https://phenomics.va.ornl.gov/web/cipher/pheweb	https://www.science.org/doi/10.1126/science.adj1390
MVP	calcium (mean, inv-norm transformed)	StimUD EUR Meta	-0.02051	0.03463	-0.5922	0.5537	0.0922	0.0164	1.3693	0.0267	-0.0012422	0.0063	https://phenomics.va.ornl.gov/web/cipher/pheweb	https://www.science.org/doi/10.1126/science.adj1218
MVP	Perforation of tympanic membrane	StimUD EUR Meta	-0.05509	0.09338	-0.59	0.5552	0.0029	0.001	1.0192	0.0072	0.0086101	0.0045	https://phenomics.va.ornl.gov/web/cipher/pheweb	https://www.science.org/doi/10.1126/science.adj2040
UK Biobank	Diagnoses - main ICD10: C18 Malignant neoplasm of colon	StimUD EUR Meta	0.05895	0.09994	0.5898	0.5553	0.004017	0.001352	1.012	0.00714	-0.0008927	0.005543	https://docs.google.com/spreadsheets/d/1kvPoupSzsSFBNSztMzl04xMoSC3Kcx3CrjVf4yBmESU/edit?ts=5b5f17db#gid=227859291	PHESANT Transformation:NA-Notes:NA-Variable type:categorical-Phenotype ID:C18
UKB (EUR)	Apolipoprotein A1	StimUD EUR Meta	0.01804	0.03062	0.5891	0.5558	0.03738	0.01289	1.154	0.07992	0.005974	0.004035	https://www.nature.com/articles/s41467-024-52310-9	GCST90445838. NMR
MVP	Biological Grandparent (paternal): High cholesterol	StimUD EUR Meta	-0.05528	0.09393	-0.5886	0.5561	0.0055	0.0016	1.0265	0.0075	0.0069628	0.0054	https://phenomics.va.ornl.gov/web/cipher/pheweb	https://www.science.org/doi/10.1126/science.adj1495
MVP	Benign neoplasm of breast	StimUD EUR Meta	0.08005	0.1366	0.586	0.5579	0.0018	0.001	0.9967	0.0068	-0.0011237	0.0051	https://phenomics.va.ornl.gov/web/cipher/pheweb	https://www.science.org/doi/10.1126/science.adj2482
UK Biobank	Treatment/medication code: flixonase 50micrograms aqueous nasal spray	StimUD EUR Meta	-0.06219	0.1064	-0.5844	0.559	0.003164	0.001204	0.9943	0.00714	-0.005235	0.004725	https://docs.google.com/spreadsheets/d/1kvPoupSzsSFBNSztMzl04xMoSC3Kcx3CrjVf4yBmESU/edit?ts=5b5f17db#gid=227859291	PHESANT Transformation:20003_0 || CAT-MUL-BINARY-VAR 1140876076 || Indicator name x137_0_0 || Remove indicator var NAs: 53 || Remove indicator var <0: 0 || Removed 0 examples != 1140876076 but with missing value (<0) || sample 359717/1424(361141) ||-Notes:Code for treatment Negative codes indicate free-text entry.-Variable type:binary
UK Biobank	Mean corpuscular haemoglobin concentration	StimUD EUR Meta	0.01999	0.03424	0.5839	0.5593	0.04608	0.006912	1.022	0.02181	0.001779	0.00537	https://docs.google.com/spreadsheets/d/1kvPoupSzsSFBNSztMzl04xMoSC3Kcx3CrjVf4yBmESU/edit?ts=5b5f17db#gid=227859291	PHESANT Transformation:30060_0|| CONTINUOUS MAIN || CONTINUOUS || ||-Notes:Result of Mean Corpuscular Haemoglobin Concentration assay, performed on blood sample, obtained from UK Biobank assessment centre visit. Mean Corpuscular Haemoglobin Concentration (g/dL) is the average weight of haemoglobin in a measured dilution, computed by the formula: (haemoglobin/haematocrit) x 100.-Variable type:continuous_raw
UK Biobank	Treatment/medication code: atenolol	StimUD EUR Meta	0.03752	0.06442	0.5824	0.5603	0.01524	0.001697	1.028	0.007971	0.009455	0.005721	https://docs.google.com/spreadsheets/d/1kvPoupSzsSFBNSztMzl04xMoSC3Kcx3CrjVf4yBmESU/edit?ts=5b5f17db#gid=227859291	PHESANT Transformation:20003_0 || CAT-MUL-BINARY-VAR 1140866738 || Indicator name x137_0_0 || Remove indicator var NAs: 53 || Remove indicator var <0: 0 || Removed 0 examples != 1140866738 but with missing value (<0) || sample 347190/13951(361141) ||-Notes:Code for treatment Negative codes indicate free-text entry.-Variable type:binary
UK Biobank	Job coding: mathematician	StimUD EUR Meta	-0.07325	0.1259	-0.5818	0.5607	0.0112	0.004569	0.9908	0.007805	-0.001048	0.005612	https://docs.google.com/spreadsheets/d/1kvPoupSzsSFBNSztMzl04xMoSC3Kcx3CrjVf4yBmESU/edit?ts=5b5f17db#gid=227859291	PHESANT Transformation:22601_0 || CAT-MUL-BINARY-VAR 21133024 || Indicator name x22599_0_0 || Remove indicator var NAs: 271328 || Remove indicator var <0: 0 || Removed 0 examples != 21133024 but with missing value (<0) || sample 89722/144(89866) ||-Notes:Participants were asked to select a job group by navigating down a three-level tree. This field records the code they selected at the final level of the tree.-Variable type:binary
MVP	Retinal detachment with retinal defect	StimUD EUR Meta	0.0399	0.06859	0.5817	0.5608	0.007	0.0012	1.0541	0.008	0.0015088	0.0057	https://phenomics.va.ornl.gov/web/cipher/pheweb	https://www.science.org/doi/10.1126/science.adj1948
MVP	Disorders of vitreous body	StimUD EUR Meta	0.04097	0.07053	0.581	0.5613	0.0075	0.0013	1.0948	0.008	-0.0044143	0.0056	https://phenomics.va.ornl.gov/web/cipher/pheweb	https://www.science.org/doi/10.1126/science.adj2026
UK Biobank	Diagnoses - main ICD10: C50 Malignant neoplasm of breast	StimUD EUR Meta	-0.03969	0.06892	-0.5759	0.5647	0.009506	0.001716	1.021	0.01037	-0.001055	0.005353	https://docs.google.com/spreadsheets/d/1kvPoupSzsSFBNSztMzl04xMoSC3Kcx3CrjVf4yBmESU/edit?ts=5b5f17db#gid=227859291	PHESANT Transformation:NA-Notes:NA-Variable type:categorical-Phenotype ID:C50
UK Biobank	Ankle spacing width (left)	StimUD EUR Meta	0.01841	0.03198	0.5757	0.5648	0.2836	0.01647	1.085	0.01729	0.005587	0.00637	https://docs.google.com/spreadsheets/d/1kvPoupSzsSFBNSztMzl04xMoSC3Kcx3CrjVf4yBmESU/edit?ts=5b5f17db#gid=227859291	PHESANT Transformation:4100_0|| CONTINUOUS MAIN || CONTINUOUS || ||-Notes:Left ankle width as indicated by the spacing between measurement transducer pads on heel-Variable type:continuous_raw
UK Biobank	Diseases of the blood and blood-forming organs and certain disorders involving the immune mechanism	StimUD EUR Meta	0.05527	0.09629	0.574	0.566	0.004568	0.001196	0.9987	0.006428	0.004787	0.005528	https://docs.google.com/spreadsheets/d/1kvPoupSzsSFBNSztMzl04xMoSC3Kcx3CrjVf4yBmESU/edit?ts=5b5f17db#gid=227859291	PHESANT Transformation:NA-Notes:NA-Variable type:categorical-Phenotype ID:III_BLOOD_IMMUN
MVP	Ulceration of the lower GI tract	StimUD EUR Meta	0.0642	0.1119	0.5738	0.5661	0.0027	0.0011	0.9969	0.007	0.0014645	0.005	https://phenomics.va.ornl.gov/web/cipher/pheweb	https://www.science.org/doi/10.1126/science.adj2341
UK Biobank	Neutrophill percentage	StimUD EUR Meta	-0.01766	0.03078	-0.5737	0.5662	0.1284	0.01111	1.138	0.0346	0.0009788	0.007095	https://docs.google.com/spreadsheets/d/1kvPoupSzsSFBNSztMzl04xMoSC3Kcx3CrjVf4yBmESU/edit?ts=5b5f17db#gid=227859291	PHESANT Transformation:30200_0|| CONTINUOUS MAIN || CONTINUOUS || ||-Notes:Result of Neutrophils Percentage assay, performed on blood sample, obtained from UK Biobank assessment centre visit. Neutrophils (Percentage) is calculated as the proportion of neutrophils in the leukocytes.-Variable type:continuous_raw
MVP (EUR)	Benign neoplasm of brain and other parts of nervous system	StimUD EUR Meta	-0.09446	0.1658	-0.5698	0.5688	0.001247	0.0009523	1.014	0.007075	0.006483	0.004571	https://ftp.ncbi.nlm.nih.gov/dbgap/studies/phs002453/analyses/GIA/	Phe_225. PheCodes_Neoplasms
UK Biobank	6mm cylindrical power angle (right)	StimUD EUR Meta	-0.03967	0.06974	-0.5688	0.5695	0.05787	0.007979	1.017	0.007325	-0.00624	0.005426	https://docs.google.com/spreadsheets/d/1kvPoupSzsSFBNSztMzl04xMoSC3Kcx3CrjVf4yBmESU/edit?ts=5b5f17db#gid=227859291	PHESANT Transformation:5114_0|| INTEGER || CONTINUOUS || ||-Notes:This is the cylindrical power angle of keratometry results taken at 6mm for the right eye (blank indicates none)-Variable type:continuous_raw
UK Biobank	Treatment/medication code: venlafaxine	StimUD EUR Meta	0.04787	0.08421	0.5685	0.5697	0.00523	0.001323	0.9809	0.00702	0.002686	0.005512	https://docs.google.com/spreadsheets/d/1kvPoupSzsSFBNSztMzl04xMoSC3Kcx3CrjVf4yBmESU/edit?ts=5b5f17db#gid=227859291	PHESANT Transformation:20003_0 || CAT-MUL-BINARY-VAR 1140916282 || Indicator name x137_0_0 || Remove indicator var NAs: 53 || Remove indicator var <0: 0 || Removed 0 examples != 1140916282 but with missing value (<0) || sample 359608/1533(361141) ||-Notes:Code for treatment Negative codes indicate free-text entry.-Variable type:binary
MVP	Other disorders of bone and cartilage	StimUD EUR Meta	-0.0534	0.09394	-0.5684	0.5697	0.0036	0.0009	1.0028	0.007	0.0052478	0.005	https://phenomics.va.ornl.gov/web/cipher/pheweb	https://www.science.org/doi/10.1126/science.adj2653
UK Biobank	Heel quantitative ultrasound index (QUI), direct entry	StimUD EUR Meta	-0.02157	0.03794	-0.5684	0.5698	0.2486	0.02612	1.119	0.03574	0.005006	0.007729	https://docs.google.com/spreadsheets/d/1kvPoupSzsSFBNSztMzl04xMoSC3Kcx3CrjVf4yBmESU/edit?ts=5b5f17db#gid=227859291	PHESANT Transformation:3147_0|| CONTINUOUS MAIN || CONTINUOUS || ||-Notes:The QUI or 'stiffness' is based on measure of the speed of sound and broadband ultrasound attenuation. Direct entry.-Variable type:continuous_raw
UK Biobank (EUR)	Total protein	StimUD EUR Meta	0.01895	0.03351	0.5655	0.5717	0.1318	0.01045	1.314	0.03341	0.002381	0.007411	https://pan-ukb-us-east-1.s3.amazonaws.com/sumstats_flat_files/biomarkers-30860-both_sexes-irnt.tsv.bgz	EUR: biomarkers : 30860 : Biological samples > Assay results > Blood assays > Blood biochemistry
MVP	creatine kinase-MB (CKMB, absolute, minimum, inv-norm transformed)	StimUD EUR Meta	0.04873	0.08625	0.5649	0.5721	0.0757	0.0196	1.0378	0.0075	0.0038397	0.0056	https://phenomics.va.ornl.gov/web/cipher/pheweb	https://www.science.org/doi/10.1126/science.adj1253
UK Biobank	Diagnoses - main ICD10: N84 Polyp of female genital tract	StimUD EUR Meta	-0.05921	0.1049	-0.5644	0.5725	0.005397	0.001622	0.9866	0.007534	-0.004063	0.005514	https://docs.google.com/spreadsheets/d/1kvPoupSzsSFBNSztMzl04xMoSC3Kcx3CrjVf4yBmESU/edit?ts=5b5f17db#gid=227859291	PHESANT Transformation:NA-Notes:NA-Variable type:categorical-Phenotype ID:N84
UKB (EUR)	Inflammatory bowel disease	StimUD EUR Meta	0.0349	0.0622	0.5619	0.5742	0.198	0.0326	1.0197	0.0082	0.0053	0.0094	https://pubmed.ncbi.nlm.nih.gov/34278373/
UK Biobank	Reason for glasses/contact lenses: For long-sightedness, i.e. for distance and near, but particularly for near tasks like reading (called 'hypermetropia')	StimUD EUR Meta	0.04532	0.08114	0.5586	0.5764	0.00824	0.001353	1.044	0.007474	0.001994	0.005782	https://docs.google.com/spreadsheets/d/1kvPoupSzsSFBNSztMzl04xMoSC3Kcx3CrjVf4yBmESU/edit?ts=5b5f17db#gid=227859291	PHESANT Transformation:6147_0 || CAT-MUL-BINARY-VAR 2 || Indicator name x2207_0_0 || Remove indicator var NAs: 179 || Remove indicator var <0: 338 || Removed 0 examples != 2 but with missing value (<0) || sample 345586/15091(360677) ||-Notes:ACE touchscreen question Why were you prescribed glasses/contacts? (You can select more than one answer) The following checks were performed: If code -1 was selected, then no additional choices were allowed. If code -3 was selected, then no additional choices were allowed. ~F6147~ was collected from participants who indicated they wear glasses or contact lenses to correct their vision, as defined by their answers to ~F2207~-Variable type:binary
MVP	Vertiginous syndromes and other disorders of vestibular system	StimUD EUR Meta	0.03534	0.06362	0.5555	0.5786	0.0097	0.0014	1.0679	0.008	0.001485	0.0051	https://phenomics.va.ornl.gov/web/cipher/pheweb	https://www.science.org/doi/10.1126/science.adj2042
MVP	Takes medication for Crohn's disease?	StimUD EUR Meta	-0.06363	0.1147	-0.555	0.5789	0.003	0.0014	1.0097	0.0071	0.010534	0.0049	https://phenomics.va.ornl.gov/web/cipher/pheweb	https://www.science.org/doi/10.1126/science.adj1328
MVP	Abnormal findings on exam of gastrointestinal tract/abdominal area	StimUD EUR Meta	0.06086	0.1098	0.5545	0.5793	0.0025	0.0011	1.0081	0.0071	0.014497	0.0048	https://phenomics.va.ornl.gov/web/cipher/pheweb	https://www.science.org/doi/10.1126/science.adj2360
MVP	Colon cancer	StimUD EUR Meta	0.03632	0.06565	0.5533	0.5801	0.0078	0.0012	1.0565	0.0084	0.0081458	0.0053	https://phenomics.va.ornl.gov/web/cipher/pheweb	https://www.science.org/doi/10.1126/science.adj1579
MVP (EUR)	Colon cancer	StimUD EUR Meta	0.03631	0.06564	0.5533	0.5801	0.00779	0.001215	1.056	0.008448	0.008148	0.005303	https://ftp.ncbi.nlm.nih.gov/dbgap/studies/phs002453/analyses/GIA/	Phe_153_2. PheCodes_Neoplasms
MVP	Cardiac pacemaker in situ	StimUD EUR Meta	-0.03092	0.056	-0.5523	0.5808	0.0122	0.0012	1.0514	0.0075	0.015014	0.005	https://phenomics.va.ornl.gov/web/cipher/pheweb	https://www.science.org/doi/10.1126/science.adj2107
MVP	Benign neoplasm of pituitary gland and craniopharyngeal duct (pouch)	StimUD EUR Meta	0.05533	0.1009	0.5482	0.5835	0.0026	0.001	0.9886	0.0065	0.0034286	0.005	https://phenomics.va.ornl.gov/web/cipher/pheweb	https://www.science.org/doi/10.1126/science.adj1663
MVP	Renal osteodystrophy	StimUD EUR Meta	0.06469	0.1182	0.5475	0.584	0.0025	0.001	1.0142	0.0075	-0.0019652	0.005	https://phenomics.va.ornl.gov/web/cipher/pheweb	https://www.science.org/doi/10.1126/science.adj2426
IIBDGC	UC (EUR) 2023	StimUD EUR Meta	0.0321	0.05888	0.5452	0.5856	0.4869	0.06708	1.125	0.01936	-0.005003	0.00672	https://www.ibdgenetics.org/	Ulcerative colitis suceptibility EUR GWAS Meta-analysis
UK Biobank	Illnesses of father: Alzheimer's disease/dementia	StimUD EUR Meta	-0.06823	0.1254	-0.5441	0.5864	0.002593	0.00177	1.013	0.01137	-0.004787	0.004908	https://docs.google.com/spreadsheets/d/1kvPoupSzsSFBNSztMzl04xMoSC3Kcx3CrjVf4yBmESU/edit?ts=5b5f17db#gid=227859291	PHESANT Transformation:20107_0 || CAT-MUL-BINARY-VAR 10 || NO_NAN Remove NA participants 9656 || Removed 38872 examples != 10 but with missing value (<0) || sample 297644/15022(312666) ||-Notes:This field contains the combined results of 2 ACE touchscreen questions, both asked Has/did your father ever suffer from? (You can select more than one answer) for different sets of illnesses. For convenience, the illnesses were arbitrarily divided into two sets: Group 1 : Heart disease, Stroke, High blood pressure, Chronic bronchitis/emphysema, Alzheimer's disease/dementia, Diabetes. Group 2 : Parkinson's disease, Severe Depression, Lung cancer, Bowel cancer, Prostate cancer. If any of codes -11, -13 or -17 were selected then no additional Group 1 choices were allowed. If any of codes -21, -23 or -27 were selected then no additional Group 2 choices were allowed. If the participant activated the Help button they were shown the message: Answer this question for blood relations only. If you are not sure if your father suffered from any of the listed illnesses please select Do not know. If you know your father suffered from certain listed illnesses but are unsure about others, only select the ones you are sure about. The information was collected from participants who indicated they were not adopted as a child, as defined by their answers to ~F1767~ and who indicated whether their natural father was still alive or had died, as defined by their answers to ~F1797~. Note that although Breast cancer is present in ~C1010~, participants were not presented with this option when selecting Father illnesses.-Variable type:binary
UK Biobank	6mm regularity index (left)	StimUD EUR Meta	-0.0584	0.1075	-0.5434	0.5869	0.02741	0.01059	1.006	0.007403	0.002437	0.005136	https://docs.google.com/spreadsheets/d/1kvPoupSzsSFBNSztMzl04xMoSC3Kcx3CrjVf4yBmESU/edit?ts=5b5f17db#gid=227859291	PHESANT Transformation:5162_0|| CONTINUOUS MAIN || CONTINUOUS || ||-Notes:This is the regularity index as part of the keratometry result taken at 6mm for the left eye-Variable type:continuous_raw
UKB (EUR)	Apolipoprotein B to Apolipoprotein A1 ratio	StimUD EUR Meta	-0.01755	0.03249	-0.5402	0.589	0.04278	0.00992	1.141	0.05886	-0.001897	0.004547	https://www.nature.com/articles/s41467-024-52310-9	GCST90445839. NMR
UK Biobank	Heel bone mineral density (BMD) (right)	StimUD EUR Meta	-0.02206	0.04104	-0.5375	0.5909	0.2592	0.03335	1.059	0.0246	0.001142	0.006989	https://docs.google.com/spreadsheets/d/1kvPoupSzsSFBNSztMzl04xMoSC3Kcx3CrjVf4yBmESU/edit?ts=5b5f17db#gid=227859291	PHESANT Transformation:4124_0|| CONTINUOUS MAIN || CONTINUOUS || ||-Notes:Estimation of bone mineral density (BMD) in the left heel is based on the Quantitative Ultrasound Index through the calcaneus. Direct entry.-Variable type:continuous_raw
MVP	Diabetic retinopathy	StimUD EUR Meta	-0.02186	0.04085	-0.5351	0.5926	0.0509	0.0037	1.3103	0.0308	-0.012569	0.007	https://phenomics.va.ornl.gov/web/cipher/pheweb	https://www.science.org/doi/10.1126/science.adj1699
MVP	Retinal edema	StimUD EUR Meta	-0.04682	0.08824	-0.5306	0.5957	0.0046	0.0011	1.0354	0.0078	0.0032772	0.005	https://phenomics.va.ornl.gov/web/cipher/pheweb	https://www.science.org/doi/10.1126/science.adj1964
MVP	Paraproteinemia	StimUD EUR Meta	0.0542	0.1022	0.5303	0.5959	0.0029	0.0011	1.007	0.0073	0.011728	0.0048	https://phenomics.va.ornl.gov/web/cipher/pheweb	https://www.science.org/doi/10.1126/science.adj1733
UK Biobank	Illnesses of father: Severe depression	StimUD EUR Meta	0.04268	0.08092	0.5275	0.5979	0.006138	0.001487	1.007	0.00741	0.006472	0.004807	https://docs.google.com/spreadsheets/d/1kvPoupSzsSFBNSztMzl04xMoSC3Kcx3CrjVf4yBmESU/edit?ts=5b5f17db#gid=227859291	PHESANT Transformation:20107_0 || CAT-MUL-BINARY-VAR 12 || NO_NAN Remove NA participants 9656 || Removed 39101 examples != 12 but with missing value (<0) || sample 300516/11921(312437) ||-Notes:This field contains the combined results of 2 ACE touchscreen questions, both asked Has/did your father ever suffer from? (You can select more than one answer) for different sets of illnesses. For convenience, the illnesses were arbitrarily divided into two sets: Group 1 : Heart disease, Stroke, High blood pressure, Chronic bronchitis/emphysema, Alzheimer's disease/dementia, Diabetes. Group 2 : Parkinson's disease, Severe Depression, Lung cancer, Bowel cancer, Prostate cancer. If any of codes -11, -13 or -17 were selected then no additional Group 1 choices were allowed. If any of codes -21, -23 or -27 were selected then no additional Group 2 choices were allowed. If the participant activated the Help button they were shown the message: Answer this question for blood relations only. If you are not sure if your father suffered from any of the listed illnesses please select Do not know. If you know your father suffered from certain listed illnesses but are unsure about others, only select the ones you are sure about. The information was collected from participants who indicated they were not adopted as a child, as defined by their answers to ~F1767~ and who indicated whether their natural father was still alive or had died, as defined by their answers to ~F1797~. Note that although Breast cancer is present in ~C1010~, participants were not presented with this option when selecting Father illnesses.-Variable type:binary
UK Biobank	Non-cancer illness code, self-reported: cholelithiasis/gall stones	StimUD EUR Meta	0.04172	0.07916	0.527	0.5982	0.006896	0.001547	1.028	0.00865	0.009584	0.005441	https://docs.google.com/spreadsheets/d/1kvPoupSzsSFBNSztMzl04xMoSC3Kcx3CrjVf4yBmESU/edit?ts=5b5f17db#gid=227859291	PHESANT Transformation:20002_0 || CAT-MUL-BINARY-VAR 1162 || Indicator name x135_0_0 || Remove indicator var NAs: 53 || Remove indicator var <0: 0 || Removed 0 examples != 1162 but with missing value (<0) || sample 355200/5941(361141) ||-Notes:Code for non-cancer illness. If the participant was uncertain of the type of illness they had had, then they described it to the interviewer (a trained nurse) who attempted to place it within the coding tree. If the illness could not be located in the coding tree then the interviewer entered a free-text description of it. These free-text descriptions were subsequently examined by a doctor and, where possible, matched to entries in the coding tree. Free-text descriptions which could not be matched with very high probability have been marked as unclassifiable.-Variable type:binary
UK Biobank	Treatment/medication code: sodium cromoglicate	StimUD EUR Meta	0.07714	0.1464	0.5269	0.5983	0.001859	0.001238	0.9926	0.007019	-0.002229	0.005315	https://docs.google.com/spreadsheets/d/1kvPoupSzsSFBNSztMzl04xMoSC3Kcx3CrjVf4yBmESU/edit?ts=5b5f17db#gid=227859291	PHESANT Transformation:20003_0 || CAT-MUL-BINARY-VAR 1140909788 || Indicator name x137_0_0 || Remove indicator var NAs: 53 || Remove indicator var <0: 0 || Removed 0 examples != 1140909788 but with missing value (<0) || sample 360831/310(361141) ||-Notes:Code for treatment Negative codes indicate free-text entry.-Variable type:binary
UKB (EUR)	Glycine	StimUD EUR Meta	-0.01384	0.02627	-0.5269	0.5983	0.07731	0.04062	0.9828	0.03545	0.006496	0.004311	https://www.nature.com/articles/s41467-024-52310-9	GCST90445851. NMR
UK Biobank	Job coding: town planner, development officer	StimUD EUR Meta	-0.05317	0.1013	-0.5247	0.5998	0.01471	0.004858	0.9824	0.007089	-0.004451	0.005716	https://docs.google.com/spreadsheets/d/1kvPoupSzsSFBNSztMzl04xMoSC3Kcx3CrjVf4yBmESU/edit?ts=5b5f17db#gid=227859291	PHESANT Transformation:22601_0 || CAT-MUL-BINARY-VAR 24323289 || Indicator name x22599_0_0 || Remove indicator var NAs: 271328 || Remove indicator var <0: 0 || Removed 0 examples != 24323289 but with missing value (<0) || sample 89649/217(89866) ||-Notes:Participants were asked to select a job group by navigating down a three-level tree. This field records the code they selected at the final level of the tree.-Variable type:binary
MVP	Joint/ligament sprain	StimUD EUR Meta	0.05264	0.1006	0.5234	0.6007	0.0036	0.0011	1.0245	0.0071	0.0088936	0.0054	https://phenomics.va.ornl.gov/web/cipher/pheweb	https://www.science.org/doi/10.1126/science.adj2776
MVP	High Cholesterol	StimUD EUR Meta	-0.0186	0.03564	-0.5219	0.6017	0.0902	0.0125	1.3713	0.0582	0.014773	0.007	https://phenomics.va.ornl.gov/web/cipher/pheweb	https://www.science.org/doi/10.1126/science.adj1235
UK Biobank	Illnesses of father: None of the above (group 1)	StimUD EUR Meta	-0.03601	0.069	-0.5218	0.6018	0.01258	0.001662	1.028	0.007254	0.0008826	0.005607	https://docs.google.com/spreadsheets/d/1kvPoupSzsSFBNSztMzl04xMoSC3Kcx3CrjVf4yBmESU/edit?ts=5b5f17db#gid=227859291	PHESANT Transformation:20107_0 || CAT-MUL-BINARY-VAR 100 || NO_NAN Remove NA participants 9656 || Removed 36741 examples != 100 but with missing value (<0) || sample 198061/116736(314797) ||-Notes:This field contains the combined results of 2 ACE touchscreen questions, both asked Has/did your father ever suffer from? (You can select more than one answer) for different sets of illnesses. For convenience, the illnesses were arbitrarily divided into two sets: Group 1 : Heart disease, Stroke, High blood pressure, Chronic bronchitis/emphysema, Alzheimer's disease/dementia, Diabetes. Group 2 : Parkinson's disease, Severe Depression, Lung cancer, Bowel cancer, Prostate cancer. If any of codes -11, -13 or -17 were selected then no additional Group 1 choices were allowed. If any of codes -21, -23 or -27 were selected then no additional Group 2 choices were allowed. If the participant activated the Help button they were shown the message: Answer this question for blood relations only. If you are not sure if your father suffered from any of the listed illnesses please select Do not know. If you know your father suffered from certain listed illnesses but are unsure about others, only select the ones you are sure about. The information was collected from participants who indicated they were not adopted as a child, as defined by their answers to ~F1767~ and who indicated whether their natural father was still alive or had died, as defined by their answers to ~F1797~. Note that although Breast cancer is present in ~C1010~, participants were not presented with this option when selecting Father illnesses.-Variable type:binary
UKBB+Qskin+eMERGE	Squamous Cell Carcinoma	StimUD EUR Meta	0.01738	0.0334	0.5205	0.6027	0.4305	0.0812	0.9668	0.02604	-0.001986	0.005737	https://www.ncbi.nlm.nih.gov/pmc/articles/PMC6737293/	multi-trait analysis of keratinocyte cancers
MVP	Biological Father: Cancer, Skin	StimUD EUR Meta	-0.03469	0.06668	-0.5203	0.6029	0.0082	0.0023	1.0465	0.009	-0.014968	0.0051	https://phenomics.va.ornl.gov/web/cipher/pheweb	https://www.science.org/doi/10.1126/science.adj1271
MVP	Myoclonus	StimUD EUR Meta	0.05796	0.1116	0.5193	0.6035	0.0027	0.0009	1.0029	0.0065	0.005723	0.0057	https://phenomics.va.ornl.gov/web/cipher/pheweb	https://www.science.org/doi/10.1126/science.adj1900
UK Biobank	Disorders of muscles	StimUD EUR Meta	-0.06459	0.1244	-0.5191	0.6037	0.002855	0.001267	0.9859	0.007613	0.008021	0.005718	https://docs.google.com/spreadsheets/d/1kvPoupSzsSFBNSztMzl04xMoSC3Kcx3CrjVf4yBmESU/edit?ts=5b5f17db#gid=227859291	PHESANT Transformation:NA-Notes:NA-Variable type:categorical-Phenotype ID:M13_MUSCLE
MVP	Enlarged Prostrate (Benign Prostatic Hyperplasia)	StimUD EUR Meta	0.02289	0.04413	0.5186	0.604	0.0373	0.0031	1.1514	0.0134	0.0062719	0.006	https://phenomics.va.ornl.gov/web/cipher/pheweb	https://www.science.org/doi/10.1126/science.adj1292
MVP	Joint effusions	StimUD EUR Meta	-0.0604	0.1167	-0.5174	0.6049	0.0022	0.001	1.0329	0.0074	0.011048	0.0052	https://phenomics.va.ornl.gov/web/cipher/pheweb	https://www.science.org/doi/10.1126/science.adj2684
MVP	Allergies, other	StimUD EUR Meta	0.04687	0.09066	0.5169	0.6052	0.0046	0.0011	1.0173	0.0074	0.0038118	0.0057	https://phenomics.va.ornl.gov/web/cipher/pheweb	https://www.science.org/doi/10.1126/science.adj2810
UK Biobank	Heel bone mineral density (BMD) T-score, automated (right)	StimUD EUR Meta	-0.02114	0.04091	-0.5168	0.6053	0.2557	0.03279	1.06	0.02422	0.0003884	0.006883	https://docs.google.com/spreadsheets/d/1kvPoupSzsSFBNSztMzl04xMoSC3Kcx3CrjVf4yBmESU/edit?ts=5b5f17db#gid=227859291	PHESANT Transformation:4125_0|| CONTINUOUS MAIN || CONTINUOUS || ||-Notes:This T-score is calculated from the ultrasound heel BMD measurement and is based on a person's bone density compared with what is normally expected in someone of the same sex. The units of the T-score are the number of standard deviations (SD) that the bone density is above or below the standard.-Variable type:continuous_raw
UK Biobank	Heel quantitative ultrasound index (QUI), direct entry (right)	StimUD EUR Meta	-0.02113	0.04091	-0.5166	0.6054	0.2557	0.03279	1.06	0.02422	0.0003869	0.006883	https://docs.google.com/spreadsheets/d/1kvPoupSzsSFBNSztMzl04xMoSC3Kcx3CrjVf4yBmESU/edit?ts=5b5f17db#gid=227859291	PHESANT Transformation:4123_0|| CONTINUOUS MAIN || CONTINUOUS || ||-Notes:The QUI or 'stiffness' is based on measure of the speed of sound and broadband ultrasound attenuation. Direct entry.-Variable type:continuous_raw
UK Biobank	Vitamin B6	StimUD EUR Meta	-0.05801	0.1127	-0.5148	0.6067	0.02567	0.008524	1.008	0.00693	-0.007643	0.005033	https://docs.google.com/spreadsheets/d/1kvPoupSzsSFBNSztMzl04xMoSC3Kcx3CrjVf4yBmESU/edit?ts=5b5f17db#gid=227859291	PHESANT Transformation:100012_0|| CONTINUOUS MAIN || CONTINUOUS || ||-Notes:Vitamin B6. Estimated intake, based on food and beverage consumption yesterday, excluding any supplements.-Variable type:continuous_raw
MVP	Thyroid problems	StimUD EUR Meta	-0.02198	0.04272	-0.5146	0.6068	0.0407	0.0064	1.1275	0.0157	-0.001942	0.0062	https://phenomics.va.ornl.gov/web/cipher/pheweb	https://www.science.org/doi/10.1126/science.adj1302
UK Biobank	Job SOC coding: Town planners	StimUD EUR Meta	-0.05513	0.1072	-0.514	0.6072	0.01265	0.004856	0.9845	0.007035	-0.004686	0.005794	https://docs.google.com/spreadsheets/d/1kvPoupSzsSFBNSztMzl04xMoSC3Kcx3CrjVf4yBmESU/edit?ts=5b5f17db#gid=227859291	PHESANT Transformation:22617_0 || CAT-MUL-BINARY-VAR 2432 || NO_NAN Remove NA participants 270045 || Removed 0 examples != 2432 but with missing value (<0) || sample 90928/221(91149) ||-Notes:Each self-coded job group was mapped to a 4-digit SOC2003 coding. In some cases several self-coded job groups map to the same SOC2003 coding as the input interface was designed to help untrained users classify their job according to the criteria/paths that would seem most natural to them. It was not thought practical to ask participants to code their job to the more detailed levels of the SOC2003 coding.-Variable type:binary
MVP	Gout	StimUD EUR Meta	-0.01664	0.03239	-0.5138	0.6074	0.0978	0.0218	1.181	0.0528	0.010404	0.0065	https://phenomics.va.ornl.gov/web/cipher/pheweb	https://www.science.org/doi/10.1126/science.adj1744
UK Biobank	Other malignant neoplasms of skin	StimUD EUR Meta	0.02733	0.05341	0.5116	0.6089	0.02434	0.004308	1.045	0.01603	-0.002422	0.006245	https://docs.google.com/spreadsheets/d/1kvPoupSzsSFBNSztMzl04xMoSC3Kcx3CrjVf4yBmESU/edit?ts=5b5f17db#gid=227859291	PHESANT Transformation:NA-Notes:NA-Variable type:categorical-Phenotype ID:C_OTHER_SKIN
UK Biobank	Other malignant neoplasms of skin	StimUD EUR Meta	0.02733	0.05341	0.5116	0.6089	0.02434	0.004308	1.045	0.01603	-0.002422	0.006245	https://docs.google.com/spreadsheets/d/1kvPoupSzsSFBNSztMzl04xMoSC3Kcx3CrjVf4yBmESU/edit?ts=5b5f17db#gid=227859291	PHESANT Transformation:NA-Notes:NA-Variable type:categorical-Phenotype ID:C3_OTHER_SKIN
UK Biobank	Heel bone mineral density (BMD)	StimUD EUR Meta	-0.01928	0.03768	-0.5117	0.6089	0.2519	0.02641	1.119	0.03591	0.004405	0.007697	https://docs.google.com/spreadsheets/d/1kvPoupSzsSFBNSztMzl04xMoSC3Kcx3CrjVf4yBmESU/edit?ts=5b5f17db#gid=227859291	PHESANT Transformation:3148_0|| CONTINUOUS MAIN || CONTINUOUS || ||-Notes:Estimation of bone mineral density (BMD) in the heel is based on the Quantitative Ultrasound Index through the calcaneus. Direct entry.-Variable type:continuous_raw
UK Biobank and INTERVAL	Granulocyte percentage of myeloid white cells	StimUD EUR Meta	-0.01604	0.03144	-0.5101	0.61	0.1412	0.01968	1.068	0.05913	0.009595	0.005672	http://www.bloodcellgenetics.org/	Percentage of myeloid white cells that are granulocytes
MVP (EUR)	Breast cancer [female]	StimUD EUR Meta	-0.1224	0.2405	-0.509	0.6107	0.007263	0.01339	1.009	0.007859	-0.001801	0.004682	https://ftp.ncbi.nlm.nih.gov/dbgap/studies/phs002453/analyses/GIA/	Phe_174_1. PheCodes_Neoplasms
MVP	Eosinophilia	StimUD EUR Meta	-0.1245	0.2452	-0.5078	0.6116	0.0006	0.0009	1.0121	0.0072	0.0036582	0.005	https://phenomics.va.ornl.gov/web/cipher/pheweb	https://www.science.org/doi/10.1126/science.adj1811
UK Biobank	3mm cylindrical power angle (right)	StimUD EUR Meta	0.03231	0.06369	0.5072	0.612	0.05692	0.007423	1.025	0.008344	-0.002897	0.005037	https://docs.google.com/spreadsheets/d/1kvPoupSzsSFBNSztMzl04xMoSC3Kcx3CrjVf4yBmESU/edit?ts=5b5f17db#gid=227859291	PHESANT Transformation:5115_0|| INTEGER || CONTINUOUS || ||-Notes:This is the cylindrical power angle of keratometry results taken at 3mm for the right eye (blank indicates none)-Variable type:continuous_raw
UK Biobank	Non-cancer illness code, self-reported: psoriasis	StimUD EUR Meta	0.04603	0.09082	0.5068	0.6123	0.006139	0.001464	1.02	0.009262	0.002414	0.00501	https://docs.google.com/spreadsheets/d/1kvPoupSzsSFBNSztMzl04xMoSC3Kcx3CrjVf4yBmESU/edit?ts=5b5f17db#gid=227859291	PHESANT Transformation:20002_0 || CAT-MUL-BINARY-VAR 1453 || Indicator name x135_0_0 || Remove indicator var NAs: 53 || Remove indicator var <0: 0 || Removed 0 examples != 1453 but with missing value (<0) || sample 356949/4192(361141) ||-Notes:Code for non-cancer illness. If the participant was uncertain of the type of illness they had had, then they described it to the interviewer (a trained nurse) who attempted to place it within the coding tree. If the illness could not be located in the coding tree then the interviewer entered a free-text description of it. These free-text descriptions were subsequently examined by a doctor and, where possible, matched to entries in the coding tree. Free-text descriptions which could not be matched with very high probability have been marked as unclassifiable.-Variable type:binary
UK Biobank	Illnesses of father: Heart disease	StimUD EUR Meta	-0.02357	0.0467	-0.5048	0.6137	0.02632	0.002372	1.012	0.008797	0.000178	0.005746	https://docs.google.com/spreadsheets/d/1kvPoupSzsSFBNSztMzl04xMoSC3Kcx3CrjVf4yBmESU/edit?ts=5b5f17db#gid=227859291	PHESANT Transformation:20107_0 || CAT-MUL-BINARY-VAR 1 || NO_NAN Remove NA participants 9656 || Removed 32968 examples != 1 but with missing value (<0) || sample 214460/104110(318570) ||-Notes:This field contains the combined results of 2 ACE touchscreen questions, both asked Has/did your father ever suffer from? (You can select more than one answer) for different sets of illnesses. For convenience, the illnesses were arbitrarily divided into two sets: Group 1 : Heart disease, Stroke, High blood pressure, Chronic bronchitis/emphysema, Alzheimer's disease/dementia, Diabetes. Group 2 : Parkinson's disease, Severe Depression, Lung cancer, Bowel cancer, Prostate cancer. If any of codes -11, -13 or -17 were selected then no additional Group 1 choices were allowed. If any of codes -21, -23 or -27 were selected then no additional Group 2 choices were allowed. If the participant activated the Help button they were shown the message: Answer this question for blood relations only. If you are not sure if your father suffered from any of the listed illnesses please select Do not know. If you know your father suffered from certain listed illnesses but are unsure about others, only select the ones you are sure about. The information was collected from participants who indicated they were not adopted as a child, as defined by their answers to ~F1767~ and who indicated whether their natural father was still alive or had died, as defined by their answers to ~F1797~. Note that although Breast cancer is present in ~C1010~, participants were not presented with this option when selecting Father illnesses.-Variable type:binary
MVP	Nontoxic uninodular goiter	StimUD EUR Meta	-0.03498	0.06935	-0.5043	0.614	0.0084	0.0023	1.0579	0.0103	0.00082317	0.006	https://phenomics.va.ornl.gov/web/cipher/pheweb	https://www.science.org/doi/10.1126/science.adj1668
UK Biobank	Non-cancer illness code, self-reported: anxiety/panic attacks	StimUD EUR Meta	0.05331	0.1063	0.5016	0.6159	0.004441	0.001062	1.009	0.006417	0.009653	0.005612	https://docs.google.com/spreadsheets/d/1kvPoupSzsSFBNSztMzl04xMoSC3Kcx3CrjVf4yBmESU/edit?ts=5b5f17db#gid=227859291	PHESANT Transformation:20002_0 || CAT-MUL-BINARY-VAR 1287 || Indicator name x135_0_0 || Remove indicator var NAs: 53 || Remove indicator var <0: 0 || Removed 0 examples != 1287 but with missing value (<0) || sample 356180/4961(361141) ||-Notes:Code for non-cancer illness. If the participant was uncertain of the type of illness they had had, then they described it to the interviewer (a trained nurse) who attempted to place it within the coding tree. If the illness could not be located in the coding tree then the interviewer entered a free-text description of it. These free-text descriptions were subsequently examined by a doctor and, where possible, matched to entries in the coding tree. Free-text descriptions which could not be matched with very high probability have been marked as unclassifiable.-Variable type:binary
MVP	Athlete's foot	StimUD EUR Meta	0.03076	0.06131	0.5016	0.6159	0.0098	0.0018	1.0418	0.0085	0.013261	0.0053	https://phenomics.va.ornl.gov/web/cipher/pheweb	https://www.science.org/doi/10.1126/science.adj1561
Global Biobank Meta-analysis Initiative Meta-analysis Initiative: powering genetic discovery across human diseases. 2037	POAG (EUR Biobanks)	StimUD EUR Meta	-0.02628	0.05276	-0.4981	0.6184	0.006531	0.0007654	1.043	0.01323	-0.00351	0.005581	https://www.globalbiobankmeta.org/resources	https://www.sciencedirect.com/science/article/pii/S2666979X22001410?via%3Dihub
UK Biobank	Size of red wine glass drunk: small (125ml)	StimUD EUR Meta	-0.07515	0.1509	-0.498	0.6185	0.01759	0.009352	0.9879	0.007614	-0.001019	0.005701	https://docs.google.com/spreadsheets/d/1kvPoupSzsSFBNSztMzl04xMoSC3Kcx3CrjVf4yBmESU/edit?ts=5b5f17db#gid=227859291	PHESANT Transformation:20096_0 || CAT-MUL-BINARY-VAR 1 || Indicator name x20082_0_0 || Remove indicator var NAs: 309767 || Remove indicator var <0: 0 || Removed 0 examples != 1 but with missing value (<0) || sample 48349/3078(51427) ||-Notes:This field indicates the size(s) of red wine glass the participant consumed yesterday. The data is an amalgamation of 3 individual tick boxes which were asked if the participant indicated they consumed red wine.-Variable type:binary
MVP	Pilonidal cyst	StimUD EUR Meta	0.07138	0.144	0.4957	0.6201	0.0015	0.0009	1.0204	0.0072	0.0054203	0.0048	https://phenomics.va.ornl.gov/web/cipher/pheweb	https://www.science.org/doi/10.1126/science.adj2542
UK Biobank	Unsepcified/other endometriosis	StimUD EUR Meta	-0.067	0.1352	-0.4957	0.6201	0.002066	0.001221	1.002	0.007411	0.007484	0.005867	https://docs.google.com/spreadsheets/d/1kvPoupSzsSFBNSztMzl04xMoSC3Kcx3CrjVf4yBmESU/edit?ts=5b5f17db#gid=227859291	PHESANT Transformation:NA-Notes:NA-Variable type:categorical-Phenotype ID:ENDOMETRIOSIS_NOS
UK Biobank	Olecranon bursitis	StimUD EUR Meta	0.07176	0.1449	0.4951	0.6205	0.002275	0.001094	0.9944	0.006724	0.005755	0.005852	https://docs.google.com/spreadsheets/d/1kvPoupSzsSFBNSztMzl04xMoSC3Kcx3CrjVf4yBmESU/edit?ts=5b5f17db#gid=227859291	PHESANT Transformation:NA-Notes:NA-Variable type:categorical-Phenotype ID:M13_OLECRANONBURSITIS
UK Biobank	Treatment/medication code: cod liver oil capsule	StimUD EUR Meta	-0.0646	0.1309	-0.4936	0.6216	0.00287	0.001381	1.02	0.00724	-0.008054	0.005276	https://docs.google.com/spreadsheets/d/1kvPoupSzsSFBNSztMzl04xMoSC3Kcx3CrjVf4yBmESU/edit?ts=5b5f17db#gid=227859291	PHESANT Transformation:20003_0 || CAT-MUL-BINARY-VAR 1140909674 || Indicator name x137_0_0 || Remove indicator var NAs: 53 || Remove indicator var <0: 0 || Removed 0 examples != 1140909674 but with missing value (<0) || sample 340107/21034(361141) ||-Notes:Code for treatment Negative codes indicate free-text entry.-Variable type:binary
GLGC	Total cholesterol	StimUD EUR Meta	0.02141	0.04359	0.4912	0.6233	0.07545	0.01494	0.942	0.03877	0.001258	0.00562	http://csg.sph.umich.edu/willer/public/lipids2013/	Global LipidsGenetics Consortium
UK Biobank	Non-cancer illness code, self-reported: hypothyroidism/myxoedema	StimUD EUR Meta	0.0255	0.05204	0.4899	0.6242	0.04482	0.006057	1.069	0.01689	0.007443	0.007492	https://docs.google.com/spreadsheets/d/1kvPoupSzsSFBNSztMzl04xMoSC3Kcx3CrjVf4yBmESU/edit?ts=5b5f17db#gid=227859291	PHESANT Transformation:20002_0 || CAT-MUL-BINARY-VAR 1226 || Indicator name x135_0_0 || Remove indicator var NAs: 53 || Remove indicator var <0: 0 || Removed 0 examples != 1226 but with missing value (<0) || sample 343567/17574(361141) ||-Notes:Code for non-cancer illness. If the participant was uncertain of the type of illness they had had, then they described it to the interviewer (a trained nurse) who attempted to place it within the coding tree. If the illness could not be located in the coding tree then the interviewer entered a free-text description of it. These free-text descriptions were subsequently examined by a doctor and, where possible, matched to entries in the coding tree. Free-text descriptions which could not be matched with very high probability have been marked as unclassifiable.-Variable type:binary
MVP	Hypercalcemia	StimUD EUR Meta	0.048	0.09878	0.486	0.627	0.0036	0.0011	1.0153	0.0075	0.0043501	0.0046	https://phenomics.va.ornl.gov/web/cipher/pheweb	https://www.science.org/doi/10.1126/science.adj1754
UKB (EUR)	Albumin	StimUD EUR Meta	-0.01497	0.03081	-0.4859	0.627	0.03384	0.003837	1.043	0.01548	-0.001705	0.00403	https://www.nature.com/articles/s41467-024-52310-9	GCST90445837. NMR
Young Finns Study (YFS)	Platelet Derived Growth Factor BB	StimUD EUR Meta	0.2598	0.5369	0.484	0.6284	0.025	0.05905	1.015	0.01004	-0.007174	0.004901	http://www.computationalmedicine.fi/data	Genome-wide Association Study Identifies 27 Loci Influencing Concentrations of Circulating Cytokines and Growth Factors
MVP	Primary open angle glaucoma	StimUD EUR Meta	0.0185	0.03833	0.4826	0.6294	0.0352	0.0032	1.2003	0.016	0.0026803	0.0059	https://phenomics.va.ornl.gov/web/cipher/pheweb	https://www.science.org/doi/10.1126/science.adj1977
UK Biobank	Dissection of aorta	StimUD EUR Meta	-0.06486	0.1348	-0.4811	0.6304	0.002464	0.001374	0.9904	0.008279	0.001629	0.005778	https://docs.google.com/spreadsheets/d/1kvPoupSzsSFBNSztMzl04xMoSC3Kcx3CrjVf4yBmESU/edit?ts=5b5f17db#gid=227859291	PHESANT Transformation:NA-Notes:NA-Variable type:categorical-Phenotype ID:I9_AORTDIS
UK Biobank and INTERVAL	Sum eosinophil basophil counts	StimUD EUR Meta	0.01458	0.03035	0.4804	0.6309	0.1744	0.02316	0.9839	0.03177	-0.005474	0.006488	http://www.bloodcellgenetics.org/	Aggregate count of eosinophils and basophils per unit volume of blood
MVP	Cystitis	StimUD EUR Meta	0.05032	0.1056	0.4767	0.6335	0.0028	0.0009	1.0059	0.0067	0.010903	0.0052	https://phenomics.va.ornl.gov/web/cipher/pheweb	https://www.science.org/doi/10.1126/science.adj2432
UK Biobank	Diagnoses - main ICD10: K50 Crohn's disease [regional enteritis]	StimUD EUR Meta	0.04445	0.09329	0.4765	0.6337	0.003735	0.001265	1.008	0.007629	0.008915	0.004784	https://docs.google.com/spreadsheets/d/1kvPoupSzsSFBNSztMzl04xMoSC3Kcx3CrjVf4yBmESU/edit?ts=5b5f17db#gid=227859291	PHESANT Transformation:NA-Notes:NA-Variable type:categorical-Phenotype ID:K50
MVP	Eustachian tube disorders	StimUD EUR Meta	0.03588	0.07548	0.4754	0.6345	0.0054	0.0011	1.0216	0.0079	0.0042355	0.0051	https://phenomics.va.ornl.gov/web/cipher/pheweb	https://www.science.org/doi/10.1126/science.adj2037
UKB (EUR)	Acetate	StimUD EUR Meta	0.01982	0.04177	0.4744	0.6352	0.01865	0.005351	0.9937	0.0128	-0.001988	0.004272	https://www.nature.com/articles/s41467-024-52310-9	GCST90445833. NMR
MVP	glucose (finger stick, maximum, inv-norm transformed)	StimUD EUR Meta	0.02744	0.05834	0.4704	0.6381	0.0676	0.0092	1.1006	0.0103	-0.0088953	0.0058	https://phenomics.va.ornl.gov/web/cipher/pheweb	https://www.science.org/doi/10.1126/science.adj1346
UK Biobank	QRS duration	StimUD EUR Meta	-0.06621	0.1408	-0.4702	0.6382	0.1429	0.06436	0.9996	0.009111	0.0001756	0.005246	https://docs.google.com/spreadsheets/d/1kvPoupSzsSFBNSztMzl04xMoSC3Kcx3CrjVf4yBmESU/edit?ts=5b5f17db#gid=227859291	PHESANT Transformation:12340_2|| INTEGER || CONTINUOUS || ||-Notes:QRS duration during ECG measurement-Variable type:continuous_raw
MVP	Encounter for long-term (current) use of antiplatelets/antithrombotics	StimUD EUR Meta	0.06071	0.1292	0.4698	0.6385	0.0018	0.0009	1.0033	0.0066	0.0031279	0.0047	https://phenomics.va.ornl.gov/web/cipher/pheweb	https://www.science.org/doi/10.1126/science.adj2183
MVP (EUR)	Disorders of esophageal motility	StimUD EUR Meta	0.07575	0.1616	0.4688	0.6392	0.00149	0.0009373	1.027	0.006931	0.005929	0.00546	https://ftp.ncbi.nlm.nih.gov/dbgap/studies/phs002453/analyses/GIA/	Phe_530_5. PheCodes_Digestive System
MVP	Skin condition (ex. Eczema, Psoriasis)	StimUD EUR Meta	0.02676	0.05717	0.468	0.6398	0.0152	0.002	1.0813	0.0093	0.008339	0.0057	https://phenomics.va.ornl.gov/web/cipher/pheweb	https://www.science.org/doi/10.1126/science.adj1300
MVP	triglyceride (minimum, inv-norm transformed)	StimUD EUR Meta	0.01437	0.03095	0.4644	0.6424	0.2151	0.0383	1.7937	0.0968	-0.0027363	0.009	https://phenomics.va.ornl.gov/web/cipher/pheweb	https://www.science.org/doi/10.1126/science.adj2922
UK Biobank	Diagnoses - main ICD10: C25 Malignant neoplasm of pancreas	StimUD EUR Meta	-0.05973	0.1291	-0.4626	0.6436	0.002167	0.00119	0.9827	0.006928	0.001122	0.005405	https://docs.google.com/spreadsheets/d/1kvPoupSzsSFBNSztMzl04xMoSC3Kcx3CrjVf4yBmESU/edit?ts=5b5f17db#gid=227859291	PHESANT Transformation:NA-Notes:NA-Variable type:categorical-Phenotype ID:C25
UK Biobank	3mm asymmetry index (left)	StimUD EUR Meta	0.0683	0.1496	0.4566	0.6479	0.006777	0.005937	1.009	0.006392	-0.008683	0.005191	https://docs.google.com/spreadsheets/d/1kvPoupSzsSFBNSztMzl04xMoSC3Kcx3CrjVf4yBmESU/edit?ts=5b5f17db#gid=227859291	PHESANT Transformation:5156_0|| CONTINUOUS MAIN || CONTINUOUS || ||-Notes:This is the asymmetry index as part of the keratometry result taken at 3mm for the left eye-Variable type:continuous_raw
UK Biobank	Heel Broadband ultrasound attenuation, direct entry	StimUD EUR Meta	-0.01858	0.04079	-0.4555	0.6488	0.2345	0.02467	1.093	0.03287	0.005482	0.007776	https://docs.google.com/spreadsheets/d/1kvPoupSzsSFBNSztMzl04xMoSC3Kcx3CrjVf4yBmESU/edit?ts=5b5f17db#gid=227859291	PHESANT Transformation:3144_0|| CONTINUOUS MAIN || CONTINUOUS || ||-Notes:Broadband ultrasound attenuation through heel-Variable type:continuous_raw
MVP	glucose (fasting status unknown, mean, inv-norm transformed)	StimUD EUR Meta	0.01428	0.03135	0.4553	0.6489	0.205	0.0151	2.0947	0.0828	0.022727	0.0101	https://phenomics.va.ornl.gov/web/cipher/pheweb	https://www.science.org/doi/10.1126/science.adj1350
Young Finns Study (YFS)	IL2ra	StimUD EUR Meta	-0.3179	0.699	-0.4547	0.6493	0.01363	0.04628	1.004	0.007791	0.01156	0.004784	http://www.computationalmedicine.fi/data	Genome-wide Association Study Identifies 27 Loci Influencing Concentrations of Circulating Cytokines and Growth Factors
UK Biobank	Treatment/medication code: chondroitin product	StimUD EUR Meta	-0.05425	0.1194	-0.4543	0.6496	0.002538	0.001159	0.9999	0.006937	-0.006196	0.005026	https://docs.google.com/spreadsheets/d/1kvPoupSzsSFBNSztMzl04xMoSC3Kcx3CrjVf4yBmESU/edit?ts=5b5f17db#gid=227859291	PHESANT Transformation:20003_0 || CAT-MUL-BINARY-VAR 1187 || Indicator name x137_0_0 || Remove indicator var NAs: 53 || Remove indicator var <0: 0 || Removed 0 examples != 1187 but with missing value (<0) || sample 356478/4663(361141) ||-Notes:Code for treatment Negative codes indicate free-text entry.-Variable type:binary
UKB (EUR)	Type 1 diabetes	StimUD EUR Meta	-0.0373	0.0823	-0.4538	0.65	2.5874	0.9096	1.7761	0.5209	0.009	0.0311	https://pubmed.ncbi.nlm.nih.gov/34127860/
MVP	Takes medication for Sleep apnea?	StimUD EUR Meta	-0.02261	0.05002	-0.4521	0.6512	0.0173	0.002	1.057	0.0086	0.013615	0.005	https://phenomics.va.ornl.gov/web/cipher/pheweb	https://www.science.org/doi/10.1126/science.adj1289
MVP	Elevated prostate specific antigen [PSA]	StimUD EUR Meta	0.01833	0.04058	0.4517	0.6515	0.0416	0.0072	1.3706	0.062	-0.0025654	0.0072	https://phenomics.va.ornl.gov/web/cipher/pheweb	https://www.science.org/doi/10.1126/science.adj2746
UK Biobank	Job coding: receptionist, doctor's/dental receptionist	StimUD EUR Meta	0.05841	0.1298	0.4499	0.6528	0.01065	0.004882	0.9967	0.007401	8.296e-05	0.005396	https://docs.google.com/spreadsheets/d/1kvPoupSzsSFBNSztMzl04xMoSC3Kcx3CrjVf4yBmESU/edit?ts=5b5f17db#gid=227859291	PHESANT Transformation:22601_0 || CAT-MUL-BINARY-VAR 42163095 || Indicator name x22599_0_0 || Remove indicator var NAs: 271328 || Remove indicator var <0: 0 || Removed 0 examples != 42163095 but with missing value (<0) || sample 89554/312(89866) ||-Notes:Participants were asked to select a job group by navigating down a three-level tree. This field records the code they selected at the final level of the tree.-Variable type:binary
MVP	transferrin saturation (TSAT, mean, inv-norm transformed)	StimUD EUR Meta	-0.02784	0.06197	-0.4492	0.6533	0.0823	0.0535	1.0865	0.0282	-0.0089739	0.0054	https://phenomics.va.ornl.gov/web/cipher/pheweb	https://www.science.org/doi/10.1126/science.adj2930
MVP	Left bundle branch block	StimUD EUR Meta	-0.04134	0.09251	-0.4469	0.655	0.0038	0.0011	1.0358	0.0077	0.006015	0.0057	https://phenomics.va.ornl.gov/web/cipher/pheweb	https://www.science.org/doi/10.1126/science.adj2103
MVP	Crohn's Disease	StimUD EUR Meta	-0.04867	0.109	-0.4464	0.6553	0.0038	0.0016	1.0303	0.0083	0.0096752	0.0054	https://phenomics.va.ornl.gov/web/cipher/pheweb	https://www.science.org/doi/10.1126/science.adj1327
MVP	Other abnormal glucose	StimUD EUR Meta	0.0325	0.07299	0.4453	0.6561	0.0063	0.0012	1.0522	0.0079	0.015106	0.005	https://phenomics.va.ornl.gov/web/cipher/pheweb	https://www.science.org/doi/10.1126/science.adj1697
Global Biobank Meta-analysis Initiative Meta-analysis Initiative: powering genetic discovery across human diseases. 2031	Gout (EUR Biobanks)	StimUD EUR Meta	-0.01864	0.04189	-0.445	0.6563	0.01532	0.004058	0.969	0.03085	0.01321	0.005727	https://www.globalbiobankmeta.org/resources	https://www.sciencedirect.com/science/article/pii/S2666979X22001410?via%3Dihub
UK Biobank	Treatment/medication code: oxybutynin	StimUD EUR Meta	-0.06465	0.1453	-0.4449	0.6564	0.001997	0.001225	0.9945	0.006856	0.003617	0.00491	https://docs.google.com/spreadsheets/d/1kvPoupSzsSFBNSztMzl04xMoSC3Kcx3CrjVf4yBmESU/edit?ts=5b5f17db#gid=227859291	PHESANT Transformation:20003_0 || CAT-MUL-BINARY-VAR 1140883568 || Indicator name x137_0_0 || Remove indicator var NAs: 53 || Remove indicator var <0: 0 || Removed 0 examples != 1140883568 but with missing value (<0) || sample 360314/827(361141) ||-Notes:Code for treatment Negative codes indicate free-text entry.-Variable type:binary
MVP	Biological Father: Asthma	StimUD EUR Meta	0.03894	0.08766	0.4443	0.6568	0.0062	0.0015	1.0219	0.0068	0.0012062	0.0051	https://phenomics.va.ornl.gov/web/cipher/pheweb	https://www.science.org/doi/10.1126/science.adj1276
MVP	Asthma	StimUD EUR Meta	0.0199	0.04487	0.4435	0.6574	0.0301	0.003	1.0907	0.011	0.0035955	0.006	https://phenomics.va.ornl.gov/web/cipher/pheweb	https://www.science.org/doi/10.1126/science.adj1290
UK Biobank	Treatment/medication code: calcium salts	StimUD EUR Meta	0.05425	0.1231	0.4407	0.6595	0.002472	0.001188	0.9899	0.006934	0.001415	0.005397	https://docs.google.com/spreadsheets/d/1kvPoupSzsSFBNSztMzl04xMoSC3Kcx3CrjVf4yBmESU/edit?ts=5b5f17db#gid=227859291	PHESANT Transformation:20003_0 || CAT-MUL-BINARY-VAR 1140870788 || Indicator name x137_0_0 || Remove indicator var NAs: 53 || Remove indicator var <0: 0 || Removed 0 examples != 1140870788 but with missing value (<0) || sample 358933/2208(361141) ||-Notes:Code for treatment Negative codes indicate free-text entry.-Variable type:binary
MVP	Polyneuropathy in diabetes	StimUD EUR Meta	0.02015	0.04573	0.4406	0.6595	0.0273	0.002	1.1548	0.0119	0.010231	0.0064	https://phenomics.va.ornl.gov/web/cipher/pheweb	https://www.science.org/doi/10.1126/science.adj1698
MVP	Cystoid macular degeneration of retina	StimUD EUR Meta	0.04172	0.0948	0.4401	0.6599	0.0037	0.0011	1.0302	0.0069	0.0015755	0.0051	https://phenomics.va.ornl.gov/web/cipher/pheweb	https://www.science.org/doi/10.1126/science.adj1954
UK Biobank	Treatment/medication code: doxazosin	StimUD EUR Meta	0.03767	0.08586	0.4387	0.6609	0.006894	0.001387	1.015	0.007483	0.001438	0.005373	https://docs.google.com/spreadsheets/d/1kvPoupSzsSFBNSztMzl04xMoSC3Kcx3CrjVf4yBmESU/edit?ts=5b5f17db#gid=227859291	PHESANT Transformation:20003_0 || CAT-MUL-BINARY-VAR 1140879778 || Indicator name x137_0_0 || Remove indicator var NAs: 53 || Remove indicator var <0: 0 || Removed 0 examples != 1140879778 but with missing value (<0) || sample 357098/4043(361141) ||-Notes:Code for treatment Negative codes indicate free-text entry.-Variable type:binary
UK Biobank	Impedance of whole body	StimUD EUR Meta	-0.01356	0.03101	-0.4372	0.662	0.2582	0.01013	1.12	0.02472	-0.004669	0.008777	https://docs.google.com/spreadsheets/d/1kvPoupSzsSFBNSztMzl04xMoSC3Kcx3CrjVf4yBmESU/edit?ts=5b5f17db#gid=227859291	PHESANT Transformation:23106_0|| CONTINUOUS MAIN || CONTINUOUS || ||-Notes:Body composition estimation by impedance measurement. Impedance of whole body. is Range 150 - 1200ohms in 1ohm increments.-Variable type:continuous_raw
MVP	Disorders of parathyroid gland	StimUD EUR Meta	-0.03802	0.08719	-0.4361	0.6628	0.0037	0.001	1.0221	0.0078	-0.0028313	0.0049	https://phenomics.va.ornl.gov/web/cipher/pheweb	https://www.science.org/doi/10.1126/science.adj1701
UK Biobank	Starchy food consumers	StimUD EUR Meta	0.04775	0.11	0.4342	0.6642	0.02117	0.007389	1	0.006321	-0.006061	0.004877	https://docs.google.com/spreadsheets/d/1kvPoupSzsSFBNSztMzl04xMoSC3Kcx3CrjVf4yBmESU/edit?ts=5b5f17db#gid=227859291	PHESANT Transformation:102700_0|| CAT-SINGLE || Inc(>=10): 0(37721) || Inc(>=10): 1(13706) || CAT-SINGLE-BINARY || sample 37721/13706(51427) ||-Notes:Question asked: Did you eat any pasta, rice, sushi or couscous yesterday? This includes noodles, lasagne pasta sheets and other cooked grains such as bulgar wheat. This can accompany a meal, or be a meal in itself. It may be hot or cold.-Variable type:binary
UK Biobank	Diagnoses - main ICD10: M65 Synovitis and tenosynovitis	StimUD EUR Meta	0.03959	0.09166	0.4319	0.6658	0.004001	0.001262	1.002	0.006525	0.01281	0.004662	https://docs.google.com/spreadsheets/d/1kvPoupSzsSFBNSztMzl04xMoSC3Kcx3CrjVf4yBmESU/edit?ts=5b5f17db#gid=227859291	PHESANT Transformation:NA-Notes:NA-Variable type:categorical-Phenotype ID:M65
Global Biobank Meta-analysis Initiative Meta-analysis Initiative: powering genetic discovery across human diseases. 2034	Cardiomyopathy(hypertrophic, obstructive) (HCM) (All Biobanks)	StimUD EUR Meta	0.09954	0.2312	0.4306	0.6668	0.000192	0.0003205	1.002	0.006014	9.244e-05	0.004284	https://www.globalbiobankmeta.org/resources	https://www.sciencedirect.com/science/article/pii/S2666979X22001410?via%3Dihub
IIBDGC	Ulcerative Colitis 2023	StimUD EUR Meta	0.0189	0.04419	0.4278	0.6688	0.8059	0.09782	1.145	0.02775	-0.0004519	0.00677	null	https://www.nature.com/articles/s41588-023-01384-0
MVP	Cerebral atherosclerosis	StimUD EUR Meta	0.06261	0.1465	0.4274	0.6691	0.0015	0.0009	1.0095	0.0063	0.0066944	0.0052	https://phenomics.va.ornl.gov/web/cipher/pheweb	https://www.science.org/doi/10.1126/science.adj2142
MVP	Cancer of kidney and renal pelvis	StimUD EUR Meta	0.02852	0.06678	0.427	0.6694	0.0072	0.0012	1.0188	0.0072	0.0061373	0.0051	https://phenomics.va.ornl.gov/web/cipher/pheweb	https://www.science.org/doi/10.1126/science.adj1606
MVP (EUR)	Cancer of kidney and renal pelvis	StimUD EUR Meta	0.02852	0.0668	0.4269	0.6694	0.007206	0.001203	1.019	0.007227	0.006137	0.005086	https://ftp.ncbi.nlm.nih.gov/dbgap/studies/phs002453/analyses/GIA/	Phe_189_1. PheCodes_Neoplasms
UK Biobank	Diagnoses - main ICD10: F31 Bipolar affective disorder	StimUD EUR Meta	-0.03727	0.08841	-0.4216	0.6733	0.005749	0.00146	0.9908	0.007123	0.005433	0.005296	https://docs.google.com/spreadsheets/d/1kvPoupSzsSFBNSztMzl04xMoSC3Kcx3CrjVf4yBmESU/edit?ts=5b5f17db#gid=227859291	PHESANT Transformation:NA-Notes:NA-Variable type:categorical-Phenotype ID:F31
MVP	magnesium (Mg, maximum, inv-norm transformed)	StimUD EUR Meta	0.02115	0.05027	0.4207	0.6739	0.0559	0.0088	1.1388	0.016	0.0068506	0.0055	https://phenomics.va.ornl.gov/web/cipher/pheweb	https://www.science.org/doi/10.1126/science.adj1410
MVP	Breast conditions, congenital or relating to hormones	StimUD EUR Meta	0.04019	0.09576	0.4197	0.6747	0.0033	0.0011	1.0331	0.007	0.003597	0.0053	https://phenomics.va.ornl.gov/web/cipher/pheweb	https://www.science.org/doi/10.1126/science.adj2488
UK Biobank	Snoring	StimUD EUR Meta	-0.01693	0.04064	-0.4165	0.6771	0.05504	0.002791	1.052	0.01038	0.003952	0.006204	https://docs.google.com/spreadsheets/d/1kvPoupSzsSFBNSztMzl04xMoSC3Kcx3CrjVf4yBmESU/edit?ts=5b5f17db#gid=227859291	PHESANT Transformation:1210_0|| CAT-SINGLE || Inc(>=10): 1(125656) || Inc(>=10): 2(210664) || CAT-SINGLE-BINARY || sample 125656/210664(336320) ||-Notes:ACE touchscreen question Does your partner or a close relative or friend complain about your snoring? If the participant activated the Help button they were shown the message: If you are unsure, please provide an estimate or select Do not know.-Variable type:binary
MVP	Ill-defined descriptions and complications of heart disease	StimUD EUR Meta	0.02677	0.0648	0.4131	0.6795	0.0073	0.0011	1.0258	0.0068	0.014552	0.0055	https://phenomics.va.ornl.gov/web/cipher/pheweb	https://www.science.org/doi/10.1126/science.adj2131
UK Biobank	Treatment/medication code: valsartan	StimUD EUR Meta	-0.04049	0.09821	-0.4123	0.6801	0.004195	0.001136	0.9934	0.007057	0.00047	0.005204	https://docs.google.com/spreadsheets/d/1kvPoupSzsSFBNSztMzl04xMoSC3Kcx3CrjVf4yBmESU/edit?ts=5b5f17db#gid=227859291	PHESANT Transformation:20003_0 || CAT-MUL-BINARY-VAR 1141145660 || Indicator name x137_0_0 || Remove indicator var NAs: 53 || Remove indicator var <0: 0 || Removed 0 examples != 1141145660 but with missing value (<0) || sample 359434/1707(361141) ||-Notes:Code for treatment Negative codes indicate free-text entry.-Variable type:binary
UK Biobank	Breathing problems improved/stopped away from workplace or on holiday: No	StimUD EUR Meta	0.0378	0.0919	0.4114	0.6808	0.01569	0.004561	1.009	0.006453	0.009277	0.005162	https://docs.google.com/spreadsheets/d/1kvPoupSzsSFBNSztMzl04xMoSC3Kcx3CrjVf4yBmESU/edit?ts=5b5f17db#gid=227859291	PHESANT Transformation:22618_0 || CAT-MUL-BINARY-VAR 0 || Indicator name x22616_0_0 || Remove indicator var NAs: 270045 || Remove indicator var <0: 0 || Removed 0 examples != 0 but with missing value (<0) || sample 86767/4382(91149) ||-Notes:Participants who indicated they had breathing problems during a job were asked: Did these problems improve or stop when you were away from the workplace or on holiday? Question only asked if participant has value Yes in ~F22616~-Variable type:binary
MVP (EUR)	Neoplasm of unspecified nature of digestive system	StimUD EUR Meta	0.1856	0.4521	0.4105	0.6814	0.0003571	0.0009848	0.9956	0.006781	0.003117	0.004959	https://ftp.ncbi.nlm.nih.gov/dbgap/studies/phs002453/analyses/GIA/	Phe_158. PheCodes_Neoplasms
UK Biobank	Vitamin and/or mineral supplement use: Glucosamine/chondroitin	StimUD EUR Meta	0.06567	0.1608	0.4083	0.6831	0.01261	0.008599	1.006	0.006725	0.001358	0.005443	https://docs.google.com/spreadsheets/d/1kvPoupSzsSFBNSztMzl04xMoSC3Kcx3CrjVf4yBmESU/edit?ts=5b5f17db#gid=227859291	PHESANT Transformation:20084_0 || CAT-MUL-BINARY-VAR 473 || Indicator name x20082_0_0 || Remove indicator var NAs: 309767 || Remove indicator var <0: 0 || Removed 0 examples != 473 but with missing value (<0) || sample 43505/7922(51427) ||-Notes:This field indicates the vitamin and/or mineral supplements that the participant indicated they consumed yesterday. The data is an amalgamation of 21 individual Yes/No answers which were asked if the participant indicated they consumed any supplements.-Variable type:binary
MVP	Benign neoplasm of other parts of digestive system	StimUD EUR Meta	0.04363	0.107	0.4078	0.6834	0.0027	0.001	1.0158	0.0066	-0.0030579	0.0051	https://phenomics.va.ornl.gov/web/cipher/pheweb	https://www.science.org/doi/10.1126/science.adj1642
MVP (EUR)	Benign neoplasm of other parts of digestive system	StimUD EUR Meta	0.04362	0.107	0.4078	0.6834	0.002734	0.0009619	1.016	0.006556	-0.003057	0.005133	https://ftp.ncbi.nlm.nih.gov/dbgap/studies/phs002453/analyses/GIA/	Phe_211. PheCodes_Neoplasms
UK Biobank	Diagnoses - main ICD10: J47 Bronchiectasis	StimUD EUR Meta	0.05156	0.1267	0.4069	0.6841	0.00299	0.001364	0.9924	0.007991	0.006137	0.005423	https://docs.google.com/spreadsheets/d/1kvPoupSzsSFBNSztMzl04xMoSC3Kcx3CrjVf4yBmESU/edit?ts=5b5f17db#gid=227859291	PHESANT Transformation:NA-Notes:NA-Variable type:categorical-Phenotype ID:J47
UK Biobank	Treatment/medication code: cetirizine	StimUD EUR Meta	-0.03464	0.08552	-0.405	0.6855	0.006034	0.001319	0.9991	0.006928	0.002892	0.005348	https://docs.google.com/spreadsheets/d/1kvPoupSzsSFBNSztMzl04xMoSC3Kcx3CrjVf4yBmESU/edit?ts=5b5f17db#gid=227859291	PHESANT Transformation:20003_0 || CAT-MUL-BINARY-VAR 1140883504 || Indicator name x137_0_0 || Remove indicator var NAs: 53 || Remove indicator var <0: 0 || Removed 0 examples != 1140883504 but with missing value (<0) || sample 357071/4070(361141) ||-Notes:Code for treatment Negative codes indicate free-text entry.-Variable type:binary
UK Biobank	Diagnoses - main ICD10: H26 Other cataract	StimUD EUR Meta	0.02553	0.06312	0.4045	0.6859	0.009693	0.001688	1.012	0.007358	0.004526	0.004948	https://docs.google.com/spreadsheets/d/1kvPoupSzsSFBNSztMzl04xMoSC3Kcx3CrjVf4yBmESU/edit?ts=5b5f17db#gid=227859291	PHESANT Transformation:NA-Notes:NA-Variable type:categorical-Phenotype ID:H26
UK Biobank	COPD related to chronic (opportunist) infections	StimUD EUR Meta	0.05194	0.1285	0.4043	0.686	0.002782	0.001306	0.991	0.00789	0.007102	0.005307	https://docs.google.com/spreadsheets/d/1kvPoupSzsSFBNSztMzl04xMoSC3Kcx3CrjVf4yBmESU/edit?ts=5b5f17db#gid=227859291	PHESANT Transformation:NA-Notes:NA-Variable type:categorical-Phenotype ID:COPD_OPPORTUNIST_INFECTIONS
MVP (EUR)	Hemorrhage from gastrointestinal ulcer	StimUD EUR Meta	0.06722	0.1666	0.4034	0.6866	0.0009192	0.0009345	1.014	0.006377	0.01199	0.004675	https://ftp.ncbi.nlm.nih.gov/dbgap/studies/phs002453/analyses/GIA/	Phe_531_1. PheCodes_Digestive System
MVP	Kyphoscoliosis and scoliosis	StimUD EUR Meta	0.02944	0.07296	0.4035	0.6866	0.0052	0.001	1.0136	0.007	0.0046891	0.0047	https://phenomics.va.ornl.gov/web/cipher/pheweb	https://www.science.org/doi/10.1126/science.adj2669
IIBDGC	CD (EAS) 2023	StimUD EUR Meta	-0.01939	0.04856	-0.3992	0.6897	0.3297	0.04583	1.092	0.02257	-0.003397	0.005162	https://www.ibdgenetics.org/	Crohns disease suceptibility East Asian GWAS Meta-analysis
UK Biobank	Treatment/medication code: bendrofluazide	StimUD EUR Meta	-0.03664	0.09208	-0.3979	0.6907	0.005747	0.001274	0.9955	0.006754	0.00426	0.005273	https://docs.google.com/spreadsheets/d/1kvPoupSzsSFBNSztMzl04xMoSC3Kcx3CrjVf4yBmESU/edit?ts=5b5f17db#gid=227859291	PHESANT Transformation:20003_0 || CAT-MUL-BINARY-VAR 1140866122 || Indicator name x137_0_0 || Remove indicator var NAs: 53 || Remove indicator var <0: 0 || Removed 0 examples != 1140866122 but with missing value (<0) || sample 359219/1922(361141) ||-Notes:Code for treatment Negative codes indicate free-text entry.-Variable type:binary
MVP	Nerve root and plexus disorders	StimUD EUR Meta	0.03938	0.09915	0.3971	0.6913	0.0031	0.001	1.0134	0.0072	0.017747	0.0047	https://phenomics.va.ornl.gov/web/cipher/pheweb	https://www.science.org/doi/10.1126/science.adj1935
UKB (EUR)	Glycoprotein Acetyls	StimUD EUR Meta	0.01021	0.02589	0.3944	0.6933	0.06909	0.01403	1.03	0.02518	0.00163	0.004745	https://www.nature.com/articles/s41467-024-52310-9	GCST90445850. NMR
Young Finns Study (YFS)	Macrophage Colony-Stimulating Factor (M-CSF)	StimUD EUR Meta	-0.3954	1.004	-0.3938	0.6937	0.01739	0.04811	0.9885	0.007363	0.005098	0.004557	http://www.computationalmedicine.fi/data	Genome-wide Association Study Identifies 27 Loci Influencing Concentrations of Circulating Cytokines and Growth Factors
MVP	Rheumatism, unspecified and fibrositis	StimUD EUR Meta	0.04755	0.1208	0.3937	0.6938	0.0023	0.001	1.0055	0.007	0.0030927	0.0051	https://phenomics.va.ornl.gov/web/cipher/pheweb	https://www.science.org/doi/10.1126/science.adj2649
UKB (EUR)	Docosahexaenoic Acid	StimUD EUR Meta	-0.01301	0.03314	-0.3926	0.6946	0.02944	0.007544	1.134	0.08231	0.0001686	0.004291	https://www.nature.com/articles/s41467-024-52310-9	GCST90445846. NMR
UK Biobank (EUR)	Direct bilirubin	StimUD EUR Meta	-0.01125	0.02869	-0.3921	0.695	0.08663	0.02504	1.441	0.2552	-0.01126	0.006413	https://pan-ukb-us-east-1.s3.amazonaws.com/sumstats_flat_files/biomarkers-30660-both_sexes-irnt.tsv.bgz	EUR: biomarkers : 30660 : Biological samples > Assay results > Blood assays > Blood biochemistry
MVP	Abnormal glucose	StimUD EUR Meta	0.02412	0.06204	0.3888	0.6974	0.0102	0.0015	1.0861	0.0127	0.013327	0.005	https://phenomics.va.ornl.gov/web/cipher/pheweb	https://www.science.org/doi/10.1126/science.adj1695
UK Biobank	Age deep-vein thrombosis (DVT, blood clot in leg) diagnosed	StimUD EUR Meta	-0.07766	0.2001	-0.3881	0.6979	0.05214	0.05576	0.9979	0.006534	-0.0008315	0.004605	https://docs.google.com/spreadsheets/d/1kvPoupSzsSFBNSztMzl04xMoSC3Kcx3CrjVf4yBmESU/edit?ts=5b5f17db#gid=227859291	PHESANT Transformation:4012_0|| INTEGER || reassignments: -1=NA|-3=NA || CONTINUOUS || ||-Notes:ACE touchscreen question What was your age when the blood clot in the leg (DVT) was first diagnosed? The following checks were performed: If answer If answer > Participants age then rejected If answer If answer > 69 then participant asked to confirm If the participant activated the Help button they were shown the message: If you are unsure, please provide an estimate or select Do not know. ~F4012~ was collected from participants who indicated they were told by a doctor that they have had a Blood clot in the leg (DVT) , as defined by their answers to ~F6152~-Variable type:continuous_raw
MVP	Open wound of toe(s)	StimUD EUR Meta	0.03702	0.09613	0.3851	0.7002	0.0042	0.001	1.0112	0.0071	-0.002197	0.0055	https://phenomics.va.ornl.gov/web/cipher/pheweb	https://www.science.org/doi/10.1126/science.adj2792
MVP	Abnormal function study of cardiovascular system	StimUD EUR Meta	-0.03888	0.1022	-0.3804	0.7037	0.0024	0.001	1.0065	0.0069	0.011143	0.0051	https://phenomics.va.ornl.gov/web/cipher/pheweb	https://www.science.org/doi/10.1126/science.adj2133
UKB (EUR)	3-Hydroxybutyrate	StimUD EUR Meta	0.01655	0.04381	0.3777	0.7057	0.0131	0.00302	1.03	0.01005	0.003482	0.003954	https://www.nature.com/articles/s41467-024-52310-9	GCST90445841. NMR
MVP	Hyperparathyroidism	StimUD EUR Meta	-0.03129	0.08305	-0.3767	0.7064	0.0037	0.001	1.0224	0.0077	-0.0014989	0.0047	https://phenomics.va.ornl.gov/web/cipher/pheweb	https://www.science.org/doi/10.1126/science.adj1702
UK Biobank	6mm cylindrical power (left)	StimUD EUR Meta	0.027	0.07214	0.3742	0.7082	0.03725	0.007111	1.021	0.006823	0.001573	0.005004	https://docs.google.com/spreadsheets/d/1kvPoupSzsSFBNSztMzl04xMoSC3Kcx3CrjVf4yBmESU/edit?ts=5b5f17db#gid=227859291	PHESANT Transformation:5118_0|| CONTINUOUS MAIN || CONTINUOUS || ||-Notes:This is the cylindrical power of keratometry results taken at 6mm for the left eye (0 indicates none)-Variable type:continuous_raw
UK Biobank	Treatment/medication code: lisinopril	StimUD EUR Meta	0.02242	0.06034	0.3716	0.7102	0.01216	0.001584	1.019	0.008275	0.003521	0.005207	https://docs.google.com/spreadsheets/d/1kvPoupSzsSFBNSztMzl04xMoSC3Kcx3CrjVf4yBmESU/edit?ts=5b5f17db#gid=227859291	PHESANT Transformation:20003_0 || CAT-MUL-BINARY-VAR 1140860696 || Indicator name x137_0_0 || Remove indicator var NAs: 53 || Remove indicator var <0: 0 || Removed 0 examples != 1140860696 but with missing value (<0) || sample 351170/9971(361141) ||-Notes:Code for treatment Negative codes indicate free-text entry.-Variable type:binary
MVP	total creatine kinase (mean, inv-norm transformed)	StimUD EUR Meta	0.01664	0.04482	0.3712	0.7105	0.1131	0.0124	1.129	0.0126	0.0036708	0.0055	https://phenomics.va.ornl.gov/web/cipher/pheweb	https://www.science.org/doi/10.1126/science.adj2915
UK Biobank	Treatment/medication code: kapake tablet	StimUD EUR Meta	-0.03952	0.1069	-0.3697	0.7116	0.003982	0.001361	0.9795	0.008316	0.005085	0.006448	https://docs.google.com/spreadsheets/d/1kvPoupSzsSFBNSztMzl04xMoSC3Kcx3CrjVf4yBmESU/edit?ts=5b5f17db#gid=227859291	PHESANT Transformation:20003_0 || CAT-MUL-BINARY-VAR 1140864070 || Indicator name x137_0_0 || Remove indicator var NAs: 53 || Remove indicator var <0: 0 || Removed 0 examples != 1140864070 but with missing value (<0) || sample 361037/104(361141) ||-Notes:Code for treatment Negative codes indicate free-text entry.-Variable type:binary
UK Biobank	Treatment/medication code: levothyroxine sodium	StimUD EUR Meta	0.0198	0.05409	0.366	0.7144	0.03228	0.004639	1.051	0.01426	0.007896	0.006572	https://docs.google.com/spreadsheets/d/1kvPoupSzsSFBNSztMzl04xMoSC3Kcx3CrjVf4yBmESU/edit?ts=5b5f17db#gid=227859291	PHESANT Transformation:20003_0 || CAT-MUL-BINARY-VAR 1141191044 || Indicator name x137_0_0 || Remove indicator var NAs: 53 || Remove indicator var <0: 0 || Removed 0 examples != 1141191044 but with missing value (<0) || sample 346452/14689(361141) ||-Notes:Code for treatment Negative codes indicate free-text entry.-Variable type:binary
MVP	Hammer toe (acquired)	StimUD EUR Meta	0.02118	0.05844	0.3625	0.717	0.0138	0.0016	1.1091	0.0082	-0.0048367	0.0058	https://phenomics.va.ornl.gov/web/cipher/pheweb	https://www.science.org/doi/10.1126/science.adj2661
MVP	mean corpuscular hemoglobin (MCH, minimum, inv-norm transformed)	StimUD EUR Meta	0.01031	0.02847	0.362	0.7174	0.3554	0.0472	2.1379	0.1514	-0.015416	0.0104	https://phenomics.va.ornl.gov/web/cipher/pheweb	https://www.science.org/doi/10.1126/science.adj1403
MVP	Benign neoplasm of skin	StimUD EUR Meta	-0.01602	0.04434	-0.3614	0.7178	0.0181	0.002	1.0603	0.0093	-0.0019588	0.0055	https://phenomics.va.ornl.gov/web/cipher/pheweb	https://www.science.org/doi/10.1126/science.adj1648
MVP (EUR)	Benign neoplasm of skin	StimUD EUR Meta	-0.01602	0.04435	-0.3613	0.7179	0.01809	0.001962	1.06	0.00934	-0.001959	0.005469	https://ftp.ncbi.nlm.nih.gov/dbgap/studies/phs002453/analyses/GIA/	Phe_216. PheCodes_Neoplasms
MVP	Biological Grandparent (paternal): Chronic Lung Disease including COPD, Emphysema or Bronchitis	StimUD EUR Meta	0.04067	0.1131	0.3596	0.7192	0.0041	0.0013	1.0127	0.0065	0.0078365	0.0052	https://phenomics.va.ornl.gov/web/cipher/pheweb	https://www.science.org/doi/10.1126/science.adj1502
UK Biobank	Mental health problems ever diagnosed by a professional: Obsessive compulsive disorder (OCD)	StimUD EUR Meta	-0.04819	0.1341	-0.3595	0.7193	0.00632	0.003441	1.004	0.006743	0.008454	0.005277	https://docs.google.com/spreadsheets/d/1kvPoupSzsSFBNSztMzl04xMoSC3Kcx3CrjVf4yBmESU/edit?ts=5b5f17db#gid=227859291	PHESANT Transformation:20544_0 || CAT-MUL-BINARY-VAR 7 || Indicator name x20400_0_0 || Remove indicator var NAs: 243105 || Removed 378 examples != 7 but with missing value (<0) || sample 116978/733(117711) ||-Notes:Question asked: Have you been diagnosed with one or more of the following mental health problems by a professional, even if you don't have it currently? (tick all that apply): Participant was offered a set of options which have been combined here into a single answer-Variable type:binary
MVP	Gout and other crystal arthrop	StimUD EUR Meta	-0.01171	0.03266	-0.3586	0.7199	0.096	0.0212	1.1873	0.0515	0.011667	0.0064	https://phenomics.va.ornl.gov/web/cipher/pheweb	https://www.science.org/doi/10.1126/science.adj1743
UK Biobank	Cardiomyopathies, Primary/intrinsic	StimUD EUR Meta	0.04672	0.1311	0.3565	0.7215	0.002441	0.001206	0.9956	0.007369	-0.001293	0.005781	https://docs.google.com/spreadsheets/d/1kvPoupSzsSFBNSztMzl04xMoSC3Kcx3CrjVf4yBmESU/edit?ts=5b5f17db#gid=227859291	PHESANT Transformation:NA-Notes:NA-Variable type:categorical-Phenotype ID:I9_CARDMPRI
MVP	Insulin pump user	StimUD EUR Meta	-0.02062	0.05878	-0.3507	0.7258	0.0159	0.0016	1.1096	0.011	0.0035179	0.0063	https://phenomics.va.ornl.gov/web/cipher/pheweb	https://www.science.org/doi/10.1126/science.adj1694
MVP	Acquired foot deformities	StimUD EUR Meta	0.01774	0.05086	0.3488	0.7272	0.0251	0.002	1.1335	0.0089	0.00061893	0.0062	https://phenomics.va.ornl.gov/web/cipher/pheweb	https://www.science.org/doi/10.1126/science.adj2658
MVP	Hypothyroidism	StimUD EUR Meta	0.01161	0.03334	0.3481	0.7278	0.0713	0.0119	1.3237	0.0344	0.0016156	0.0074	https://phenomics.va.ornl.gov/web/cipher/pheweb	https://www.science.org/doi/10.1126/science.adj1674
UK Biobank	Non-cancer illness code, self-reported: cervical spondylosis	StimUD EUR Meta	0.03474	0.1001	0.347	0.7286	0.003451	0.001054	0.9941	0.006517	0.009041	0.005042	https://docs.google.com/spreadsheets/d/1kvPoupSzsSFBNSztMzl04xMoSC3Kcx3CrjVf4yBmESU/edit?ts=5b5f17db#gid=227859291	PHESANT Transformation:20002_0 || CAT-MUL-BINARY-VAR 1478 || Indicator name x135_0_0 || Remove indicator var NAs: 53 || Remove indicator var <0: 0 || Removed 0 examples != 1478 but with missing value (<0) || sample 358631/2510(361141) ||-Notes:Code for non-cancer illness. If the participant was uncertain of the type of illness they had had, then they described it to the interviewer (a trained nurse) who attempted to place it within the coding tree. If the illness could not be located in the coding tree then the interviewer entered a free-text description of it. These free-text descriptions were subsequently examined by a doctor and, where possible, matched to entries in the coding tree. Free-text descriptions which could not be matched with very high probability have been marked as unclassifiable.-Variable type:binary
UK Biobank	Illnesses of father: Diabetes	StimUD EUR Meta	-0.0234	0.06794	-0.3444	0.7306	0.01421	0.001856	1.045	0.01046	0.003657	0.005138	https://docs.google.com/spreadsheets/d/1kvPoupSzsSFBNSztMzl04xMoSC3Kcx3CrjVf4yBmESU/edit?ts=5b5f17db#gid=227859291	PHESANT Transformation:20107_0 || CAT-MUL-BINARY-VAR 9 || NO_NAN Remove NA participants 9656 || Removed 38244 examples != 9 but with missing value (<0) || sample 283284/30010(313294) ||-Notes:This field contains the combined results of 2 ACE touchscreen questions, both asked Has/did your father ever suffer from? (You can select more than one answer) for different sets of illnesses. For convenience, the illnesses were arbitrarily divided into two sets: Group 1 : Heart disease, Stroke, High blood pressure, Chronic bronchitis/emphysema, Alzheimer's disease/dementia, Diabetes. Group 2 : Parkinson's disease, Severe Depression, Lung cancer, Bowel cancer, Prostate cancer. If any of codes -11, -13 or -17 were selected then no additional Group 1 choices were allowed. If any of codes -21, -23 or -27 were selected then no additional Group 2 choices were allowed. If the participant activated the Help button they were shown the message: Answer this question for blood relations only. If you are not sure if your father suffered from any of the listed illnesses please select Do not know. If you know your father suffered from certain listed illnesses but are unsure about others, only select the ones you are sure about. The information was collected from participants who indicated they were not adopted as a child, as defined by their answers to ~F1767~ and who indicated whether their natural father was still alive or had died, as defined by their answers to ~F1797~. Note that although Breast cancer is present in ~C1010~, participants were not presented with this option when selecting Father illnesses.-Variable type:binary
European	Basal Cell Carcinoma	StimUD EUR Meta	-0.008674	0.0252	-0.3442	0.7307	0.03263	0.004779	1.051	0.01914	-0.001164	0.004657	https://www.ebi.ac.uk/gwas/studies/GCST90013410	GWAS Meta-analysis Basal Cell Carcinoma
UK Biobank	Heel broadband ultrasound attenuation (right)	StimUD EUR Meta	-0.01511	0.04431	-0.341	0.7331	0.2336	0.02989	1.053	0.02271	-0.0007638	0.007093	https://docs.google.com/spreadsheets/d/1kvPoupSzsSFBNSztMzl04xMoSC3Kcx3CrjVf4yBmESU/edit?ts=5b5f17db#gid=227859291	PHESANT Transformation:4120_0|| CONTINUOUS MAIN || CONTINUOUS || ||-Notes:Broadband ultrasound attenuation through right heel-Variable type:continuous_raw
MVP	Ulcerative colitis	StimUD EUR Meta	-0.02571	0.07543	-0.3409	0.7332	0.0068	0.0014	1.0314	0.0093	-0.00039157	0.0056	https://phenomics.va.ornl.gov/web/cipher/pheweb	https://www.science.org/doi/10.1126/science.adj2339
MVP	Arthralgia/ankylosis of temporomandibular joint	StimUD EUR Meta	-0.03958	0.1162	-0.3407	0.7333	0.0023	0.0009	0.996	0.0068	0.0036997	0.0047	https://phenomics.va.ornl.gov/web/cipher/pheweb	https://www.science.org/doi/10.1126/science.adj2288
MVP	Type 1 diabetes	StimUD EUR Meta	0.01765	0.05191	0.34	0.7339	0.0223	0.0018	1.1432	0.0121	-0.0018581	0.006	https://phenomics.va.ornl.gov/web/cipher/pheweb	https://www.science.org/doi/10.1126/science.adj1683
MVP	Premature beats	StimUD EUR Meta	-0.02516	0.07406	-0.3397	0.7341	0.006	0.0011	1.0246	0.0069	-0.0030023	0.0052	https://phenomics.va.ornl.gov/web/cipher/pheweb	https://www.science.org/doi/10.1126/science.adj2121
UK Biobank	Treatment/medication code: bisoprolol	StimUD EUR Meta	-0.02692	0.07935	-0.3392	0.7344	0.005175	0.00121	1.003	0.006826	0.005035	0.004329	https://docs.google.com/spreadsheets/d/1kvPoupSzsSFBNSztMzl04xMoSC3Kcx3CrjVf4yBmESU/edit?ts=5b5f17db#gid=227859291	PHESANT Transformation:20003_0 || CAT-MUL-BINARY-VAR 1140879760 || Indicator name x137_0_0 || Remove indicator var NAs: 53 || Remove indicator var <0: 0 || Removed 0 examples != 1140879760 but with missing value (<0) || sample 355837/5304(361141) ||-Notes:Code for treatment Negative codes indicate free-text entry.-Variable type:binary
MVP	Takes medication for Skin condition (ex. Eczema, Psoriasis)?	StimUD EUR Meta	0.01961	0.0581	0.3375	0.7357	0.0118	0.0017	1.0489	0.0084	0.012572	0.0051	https://phenomics.va.ornl.gov/web/cipher/pheweb	https://www.science.org/doi/10.1126/science.adj1301
Eeast Asian and European	Systemic lupus erythematosus	StimUD EUR Meta	0.01919	0.05713	0.336	0.7369	0.2319	0.04655	1.122	0.02228	0.001786	0.006892	https://www.ebi.ac.uk/gwas/studies/GCST90100586	GWAS Meta-analysis Systemic lupus erythematosus
MVP	Disorders of optic nerve and visual pathways	StimUD EUR Meta	-0.03469	0.104	-0.3337	0.7386	0.0026	0.001	1.0166	0.007	0.0069671	0.0047	https://phenomics.va.ornl.gov/web/cipher/pheweb	https://www.science.org/doi/10.1126/science.adj2018
UK Biobank (EUR)	Cholesterol	StimUD EUR Meta	0.01166	0.03499	0.3334	0.7388	0.09865	0.01684	1.356	0.1005	0.005568	0.007292	https://pan-ukb-us-east-1.s3.amazonaws.com/sumstats_flat_files/biomarkers-30690-both_sexes-irnt.tsv.bgz	EUR: biomarkers : 30690 : Biological samples > Assay results > Blood assays > Blood biochemistry
UK Biobank	Treatment/medication code: rosuvastatin	StimUD EUR Meta	-0.03539	0.1065	-0.3324	0.7396	0.003545	0.001236	1.004	0.006818	0.007679	0.005502	https://docs.google.com/spreadsheets/d/1kvPoupSzsSFBNSztMzl04xMoSC3Kcx3CrjVf4yBmESU/edit?ts=5b5f17db#gid=227859291	PHESANT Transformation:20003_0 || CAT-MUL-BINARY-VAR 1141192410 || Indicator name x137_0_0 || Remove indicator var NAs: 53 || Remove indicator var <0: 0 || Removed 0 examples != 1141192410 but with missing value (<0) || sample 358914/2227(361141) ||-Notes:Code for treatment Negative codes indicate free-text entry.-Variable type:binary
UK Biobank	Diagnoses - main ICD10: S62 Fracture at wrist and hand level	StimUD EUR Meta	0.04674	0.1408	0.3318	0.74	0.002458	0.001322	0.9965	0.006765	0.008191	0.005245	https://docs.google.com/spreadsheets/d/1kvPoupSzsSFBNSztMzl04xMoSC3Kcx3CrjVf4yBmESU/edit?ts=5b5f17db#gid=227859291	PHESANT Transformation:NA-Notes:NA-Variable type:categorical-Phenotype ID:S62
UK Biobank	Non-cancer illness code, self-reported: unclassifiable	StimUD EUR Meta	0.05236	0.158	0.3315	0.7403	0.001774	0.001183	1.002	0.006932	0.007427	0.005562	https://docs.google.com/spreadsheets/d/1kvPoupSzsSFBNSztMzl04xMoSC3Kcx3CrjVf4yBmESU/edit?ts=5b5f17db#gid=227859291	PHESANT Transformation:20002_0 || CAT-MUL-BINARY-VAR 99999 || Indicator name x135_0_0 || Remove indicator var NAs: 53 || Remove indicator var <0: 0 || Removed 0 examples != 99999 but with missing value (<0) || sample 346544/14597(361141) ||-Notes:Code for non-cancer illness. If the participant was uncertain of the type of illness they had had, then they described it to the interviewer (a trained nurse) who attempted to place it within the coding tree. If the illness could not be located in the coding tree then the interviewer entered a free-text description of it. These free-text descriptions were subsequently examined by a doctor and, where possible, matched to entries in the coding tree. Free-text descriptions which could not be matched with very high probability have been marked as unclassifiable.-Variable type:binary
MVP	Other and unspecified coagulation defects	StimUD EUR Meta	-0.02735	0.08279	-0.3303	0.7412	0.0046	0.0013	1.0337	0.0071	0.010831	0.0052	https://phenomics.va.ornl.gov/web/cipher/pheweb	https://www.science.org/doi/10.1126/science.adj1799
UKB (EUR)	HDL Cholesterol	StimUD EUR Meta	-0.009382	0.02867	-0.3272	0.7435	0.04585	0.01477	1.184	0.08681	0.008421	0.004188	https://www.nature.com/articles/s41467-024-52310-9	GCST90445855. NMR
UK Biobank	Illnesses of father: Stroke	StimUD EUR Meta	-0.04059	0.1245	-0.326	0.7444	0.003734	0.001367	1.013	0.007474	-0.002762	0.005766	https://docs.google.com/spreadsheets/d/1kvPoupSzsSFBNSztMzl04xMoSC3Kcx3CrjVf4yBmESU/edit?ts=5b5f17db#gid=227859291	PHESANT Transformation:20107_0 || CAT-MUL-BINARY-VAR 2 || NO_NAN Remove NA participants 9656 || Removed 36737 examples != 2 but with missing value (<0) || sample 265628/49173(314801) ||-Notes:This field contains the combined results of 2 ACE touchscreen questions, both asked Has/did your father ever suffer from? (You can select more than one answer) for different sets of illnesses. For convenience, the illnesses were arbitrarily divided into two sets: Group 1 : Heart disease, Stroke, High blood pressure, Chronic bronchitis/emphysema, Alzheimer's disease/dementia, Diabetes. Group 2 : Parkinson's disease, Severe Depression, Lung cancer, Bowel cancer, Prostate cancer. If any of codes -11, -13 or -17 were selected then no additional Group 1 choices were allowed. If any of codes -21, -23 or -27 were selected then no additional Group 2 choices were allowed. If the participant activated the Help button they were shown the message: Answer this question for blood relations only. If you are not sure if your father suffered from any of the listed illnesses please select Do not know. If you know your father suffered from certain listed illnesses but are unsure about others, only select the ones you are sure about. The information was collected from participants who indicated they were not adopted as a child, as defined by their answers to ~F1767~ and who indicated whether their natural father was still alive or had died, as defined by their answers to ~F1797~. Note that although Breast cancer is present in ~C1010~, participants were not presented with this option when selecting Father illnesses.-Variable type:binary
UKB (EUR)	Valine	StimUD EUR Meta	0.009222	0.02836	0.3252	0.745	0.03182	0.003966	1.027	0.01318	-0.005009	0.004282	https://www.nature.com/articles/s41467-024-52310-9	GCST90446081. NMR
UK Biobank	Illnesses of mother: Stroke	StimUD EUR Meta	-0.0314	0.09684	-0.3243	0.7457	0.005968	0.001471	1.006	0.007462	-0.001266	0.005693	https://docs.google.com/spreadsheets/d/1kvPoupSzsSFBNSztMzl04xMoSC3Kcx3CrjVf4yBmESU/edit?ts=5b5f17db#gid=227859291	PHESANT Transformation:20110_0 || CAT-MUL-BINARY-VAR 2 || NO_NAN Remove NA participants 6165 || Removed 23056 examples != 2 but with missing value (<0) || sample 284488/47485(331973) ||-Notes:This field contains the combined results of 2 ACE touchscreen questions, both asked Has/did your mother ever suffer from? (You can select more than one answer) for different sets of illnesses. For convenience, the illnesses were arbitrarily divided into two sets: Group 1 : Heart disease, Stroke, High blood pressure, Chronic bronchitis/emphysema, Alzheimer's disease/dementia, Diabetes. Group 2 : Parkinson's disease, Severe Depression, Lung cancer, Bowel cancer, Breast cancer. If any of codes -11, -13 or -17 were selected then no additional Group 1 choices were allowed. If any of codes -21, -23 or -27 were selected then no additional Group 2 choices were allowed. If the participant activated the Help button they were shown the message: Answer this question for blood relations only. If you are not sure if your mother suffered from any of the listed illnesses please select Do not know. If you know your mother suffered from certain listed illnesses but are unsure about others, only select the ones you are sure about. The information was collected from participants who indicated they were not adopted as a child, as defined by their answers to ~F1767~ and who indicated whether their natural mother was still alive or had died, as defined by their answers to ~F1835~. Note that although Prostate cancer is present in ~C1010~, participants were not presented with this option when selecting Mother illnesses.-Variable type:binary
ENIGMA	Hippocampus volume	StimUD EUR Meta	0.02922	0.09017	0.324	0.7459	0.1165	0.0357	0.9917	0.006518	-0.003444	0.004943	http://enigma.ini.usc.edu/	GWAS of subcortical volumes (ENIGMA2)
UKB (EUR)	Total Esterified Cholesterol	StimUD EUR Meta	-0.01045	0.03237	-0.3228	0.7468	0.04868	0.01077	1.103	0.05037	0.005295	0.004763	https://www.nature.com/articles/s41467-024-52310-9	GCST90446063. NMR
MVP	Other disorders of tympanic membrane	StimUD EUR Meta	-0.0309	0.0957	-0.3229	0.7468	0.0032	0.001	1.0264	0.007	0.0069092	0.0046	https://phenomics.va.ornl.gov/web/cipher/pheweb	https://www.science.org/doi/10.1126/science.adj2039
MVP	Impaired fasting glucose	StimUD EUR Meta	-0.03194	0.09916	-0.3221	0.7474	0.0036	0.0014	1.0585	0.0107	4.3807e-05	0.0047	https://phenomics.va.ornl.gov/web/cipher/pheweb	https://www.science.org/doi/10.1126/science.adj1696
MVP	Have you ever had a spontaneous miscarriage?	StimUD EUR Meta	-0.03329	0.1035	-0.3216	0.7477	0.0988	0.0354	0.984	0.0064	0.00088346	0.0049	https://phenomics.va.ornl.gov/web/cipher/pheweb	https://www.science.org/doi/10.1126/science.adj1322
UK Biobank	Treatment/medication code: reductil 10mg capsule	StimUD EUR Meta	0.03883	0.1208	0.3214	0.7479	0.002863	0.001298	0.9901	0.008201	0.01011	0.006224	https://docs.google.com/spreadsheets/d/1kvPoupSzsSFBNSztMzl04xMoSC3Kcx3CrjVf4yBmESU/edit?ts=5b5f17db#gid=227859291	PHESANT Transformation:20003_0 || CAT-MUL-BINARY-VAR 1141174508 || Indicator name x137_0_0 || Remove indicator var NAs: 53 || Remove indicator var <0: 0 || Removed 0 examples != 1141174508 but with missing value (<0) || sample 361025/116(361141) ||-Notes:Code for treatment Negative codes indicate free-text entry.-Variable type:binary
UK Biobank	Primary gonarthrosis, bilateral	StimUD EUR Meta	-0.03468	0.1081	-0.3208	0.7483	0.003338	0.001136	1.002	0.006682	0.007562	0.00533	https://docs.google.com/spreadsheets/d/1kvPoupSzsSFBNSztMzl04xMoSC3Kcx3CrjVf4yBmESU/edit?ts=5b5f17db#gid=227859291	PHESANT Transformation:NA-Notes:NA-Variable type:categorical-Phenotype ID:PRIM_KNEEARTHROSIS
MVP	Abnormal heart sounds	StimUD EUR Meta	-0.01909	0.05959	-0.3204	0.7487	0.0111	0.0014	1.0293	0.0085	0.013062	0.0055	https://phenomics.va.ornl.gov/web/cipher/pheweb	https://www.science.org/doi/10.1126/science.adj2060
MVP	Chronic kidney disease, Stage I or II	StimUD EUR Meta	0.03034	0.09527	0.3185	0.7501	0.0032	0.0012	1.0284	0.0077	0.0070567	0.0049	https://phenomics.va.ornl.gov/web/cipher/pheweb	https://www.science.org/doi/10.1126/science.adj2420
UK Biobank	Hypertensive heart and/or renal disease	StimUD EUR Meta	0.03848	0.1213	0.3172	0.7511	0.002419	0.00112	0.9884	0.006614	0.004411	0.00509	https://docs.google.com/spreadsheets/d/1kvPoupSzsSFBNSztMzl04xMoSC3Kcx3CrjVf4yBmESU/edit?ts=5b5f17db#gid=227859291	PHESANT Transformation:NA-Notes:NA-Variable type:categorical-Phenotype ID:I9_HYPTENSHR
UK Biobank	Eosinophill percentage	StimUD EUR Meta	-0.01026	0.03246	-0.3162	0.7519	0.1482	0.01708	1.107	0.04813	-0.002119	0.007072	https://docs.google.com/spreadsheets/d/1kvPoupSzsSFBNSztMzl04xMoSC3Kcx3CrjVf4yBmESU/edit?ts=5b5f17db#gid=227859291	PHESANT Transformation:30210_0|| CONTINUOUS MAIN || CONTINUOUS || ||-Notes:Result of Eosinophils Percentage assay, performed on blood sample, obtained from UK Biobank assessment centre visit. Eosinophils (Percentage) is calculated as the proportion of eosinophils in the leukocytes.-Variable type:continuous_raw
UKB (EUR)	Phenylalanine	StimUD EUR Meta	0.01194	0.03793	0.3147	0.753	0.01523	0.003015	1.01	0.009358	-0.002546	0.003904	https://www.nature.com/articles/s41467-024-52310-9	GCST90446005. NMR
MVP	Biological Sibling: Asthma	StimUD EUR Meta	-0.02093	0.06669	-0.3138	0.7536	0.0122	0.0024	1.0313	0.0085	0.00036208	0.0055	https://phenomics.va.ornl.gov/web/cipher/pheweb	https://www.science.org/doi/10.1126/science.adj2871
MVP	Type 2 diabetes with ophthalmic manifestations	StimUD EUR Meta	-0.01276	0.04081	-0.3128	0.7544	0.0492	0.0035	1.299	0.0302	-0.011533	0.0068	https://phenomics.va.ornl.gov/web/cipher/pheweb	https://www.science.org/doi/10.1126/science.adj1691
UK Biobank	Doctor diagnosed asthma	StimUD EUR Meta	0.01713	0.05479	0.3127	0.7545	0.05707	0.0095	1.013	0.008416	0.003857	0.005648	https://docs.google.com/spreadsheets/d/1kvPoupSzsSFBNSztMzl04xMoSC3Kcx3CrjVf4yBmESU/edit?ts=5b5f17db#gid=227859291	PHESANT Transformation:22127_0|| CAT-SINGLE || reassignments: 9=NA || Inc(>=10): 0(80070) || Inc(>=10): 1(11717) || CAT-SINGLE-BINARY || sample 80070/11717(91787) ||-Notes:User asked Has a doctor ever told you that you have had any of the conditions below? asthma was one of the options listed.-Variable type:binary
UK Biobank	Treatment/medication code: rhinocort 50micrograms nasal spray	StimUD EUR Meta	0.03302	0.1059	0.3119	0.7552	0.003019	0.001235	0.9838	0.007902	0.002859	0.005148	https://docs.google.com/spreadsheets/d/1kvPoupSzsSFBNSztMzl04xMoSC3Kcx3CrjVf4yBmESU/edit?ts=5b5f17db#gid=227859291	PHESANT Transformation:20003_0 || CAT-MUL-BINARY-VAR 1140876146 || Indicator name x137_0_0 || Remove indicator var NAs: 53 || Remove indicator var <0: 0 || Removed 0 examples != 1140876146 but with missing value (<0) || sample 360981/160(361141) ||-Notes:Code for treatment Negative codes indicate free-text entry.-Variable type:binary
UK Biobank	Treatment/medication code: bendroflumethiazide	StimUD EUR Meta	0.01604	0.05144	0.3118	0.7552	0.0275	0.002632	1.041	0.01086	0.00751	0.006035	https://docs.google.com/spreadsheets/d/1kvPoupSzsSFBNSztMzl04xMoSC3Kcx3CrjVf4yBmESU/edit?ts=5b5f17db#gid=227859291	PHESANT Transformation:20003_0 || CAT-MUL-BINARY-VAR 1141194794 || Indicator name x137_0_0 || Remove indicator var NAs: 53 || Remove indicator var <0: 0 || Removed 0 examples != 1141194794 but with missing value (<0) || sample 340945/20196(361141) ||-Notes:Code for treatment Negative codes indicate free-text entry.-Variable type:binary
MVP	Allergic rhinitis	StimUD EUR Meta	0.01367	0.04403	0.3104	0.7563	0.0271	0.0019	1.1985	0.0095	0.018419	0.0063	https://phenomics.va.ornl.gov/web/cipher/pheweb	https://www.science.org/doi/10.1126/science.adj2208
UK Biobank and INTERVAL	High light scatter reticulocyte count	StimUD EUR Meta	0.01084	0.03492	0.3103	0.7563	0.1768	0.0214	1.01	0.03937	-0.005932	0.007562	http://www.bloodcellgenetics.org/	Count of high RNA content (immature) reticulocytes per unit volume of blood
MVP	Drusen (degenerative) of retina	StimUD EUR Meta	0.01945	0.06299	0.3088	0.7575	0.0086	0.0056	1.0271	0.0206	0.00017149	0.0056	https://phenomics.va.ornl.gov/web/cipher/pheweb	https://www.science.org/doi/10.1126/science.adj1956
UK Biobank	Astigmatism angle (right)	StimUD EUR Meta	0.02796	0.09063	0.3085	0.7577	0.02143	0.005343	1.016	0.006423	0.001597	0.004791	https://docs.google.com/spreadsheets/d/1kvPoupSzsSFBNSztMzl04xMoSC3Kcx3CrjVf4yBmESU/edit?ts=5b5f17db#gid=227859291	PHESANT Transformation:5088_0|| INTEGER || CONTINUOUS || ||-Notes:This is the astigmatism axial angle of refractometry results for the right eye (blank value indicates no cylinder power)-Variable type:continuous_raw
UK Biobank and INTERVAL	Reticulocyte count	StimUD EUR Meta	-0.01035	0.03357	-0.3083	0.7578	0.1827	0.02383	1.008	0.04471	-0.00232	0.007163	http://www.bloodcellgenetics.org/	Count of reticulocytes per unit volume of blood
UKB (EUR)	Leucine	StimUD EUR Meta	0.01045	0.03394	0.308	0.7581	0.02127	0.003171	1.018	0.009949	-0.002528	0.004154	https://www.nature.com/articles/s41467-024-52310-9	GCST90445904. NMR
UK Biobank and INTERVAL	Reticulocyte fraction of red cells	StimUD EUR Meta	0.01047	0.03401	0.3077	0.7583	0.1827	0.02314	0.9998	0.045	-0.003508	0.007227	http://www.bloodcellgenetics.org/	Percentage of red blood cells that are reticulocytes
UK Biobank	Diagnoses - main ICD10: I12 Hypertensive renal disease	StimUD EUR Meta	-0.04004	0.1308	-0.3062	0.7595	0.002146	0.001208	0.9893	0.007609	0.001891	0.00528	https://docs.google.com/spreadsheets/d/1kvPoupSzsSFBNSztMzl04xMoSC3Kcx3CrjVf4yBmESU/edit?ts=5b5f17db#gid=227859291	PHESANT Transformation:NA-Notes:NA-Variable type:categorical-Phenotype ID:I12
UK Biobank	Mouth ulcers	StimUD EUR Meta	-0.01309	0.04284	-0.3056	0.7599	0.07301	0.008838	1.058	0.0153	0.005826	0.005551	https://data.bris.ac.uk/data/dataset/2j2rqgzedxlq02oqbb4vmycnc2	UK Biobank GWAS on mouth ulcerls
MVP	Chondrocalcinosis	StimUD EUR Meta	0.03163	0.1035	0.3055	0.76	0.0027	0.0011	1.012	0.0071	0.002866	0.0046	https://phenomics.va.ornl.gov/web/cipher/pheweb	https://www.science.org/doi/10.1126/science.adj1747
UK Biobank	Hair colour (natural, before greying): Light brown	StimUD EUR Meta	0.01508	0.04942	0.3051	0.7603	0.023	0.007143	1.122	0.06199	0.001683	0.006382	https://docs.google.com/spreadsheets/d/1kvPoupSzsSFBNSztMzl04xMoSC3Kcx3CrjVf4yBmESU/edit?ts=5b5f17db#gid=227859291	PHESANT Transformation:1747_0 || CAT-SINGLE || CAT-SINGLE-BINARY-VAR: 3 || Inc(>=10): 3(147560) ||-Notes:ACE touchscreen question What best describes your natural hair colour? (If your hair colour is grey, the colour before you went grey) If the participant activated the Help button they were shown the message: If you are unsure, please select the colour closest to your natural adult hair colour or select Do not know.-Variable type:binary
MVP	Splenomegaly	StimUD EUR Meta	-0.04507	0.148	-0.3046	0.7607	0.0015	0.0011	1.0467	0.0076	0.0093391	0.0054	https://phenomics.va.ornl.gov/web/cipher/pheweb	https://www.science.org/doi/10.1126/science.adj2402
UK Biobank (EUR)	HDL cholesterol	StimUD EUR Meta	-0.00896	0.02949	-0.3038	0.7613	0.1835	0.03199	1.834	0.2224	-0.003497	0.008293	https://pan-ukb-us-east-1.s3.amazonaws.com/sumstats_flat_files/biomarkers-30760-both_sexes-irnt.tsv.bgz	EUR: biomarkers : 30760 : Biological samples > Assay results > Blood assays > Blood biochemistry
UKB (EUR)	Total Cholesterol	StimUD EUR Meta	-0.009743	0.03263	-0.2986	0.7652	0.04829	0.01103	1.106	0.05191	0.005052	0.004785	https://www.nature.com/articles/s41467-024-52310-9	GCST90446066. NMR
MVP	Skin Cancer	StimUD EUR Meta	-0.01139	0.03822	-0.298	0.7657	0.054	0.0123	1.1894	0.0438	0.0011663	0.0059	https://phenomics.va.ornl.gov/web/cipher/pheweb	https://www.science.org/doi/10.1126/science.adj1226
UK Biobank	Trigger finger	StimUD EUR Meta	0.02731	0.09238	0.2957	0.7675	0.004523	0.001248	1.001	0.006888	0.007827	0.004967	https://docs.google.com/spreadsheets/d/1kvPoupSzsSFBNSztMzl04xMoSC3Kcx3CrjVf4yBmESU/edit?ts=5b5f17db#gid=227859291	PHESANT Transformation:NA-Notes:NA-Variable type:categorical-Phenotype ID:M13_TRIGGERFINGER
MVP	Nonallopathic lesions NEC	StimUD EUR Meta	-0.02742	0.09277	-0.2956	0.7675	0.0041	0.0011	1.0536	0.0075	0.0042383	0.0049	https://phenomics.va.ornl.gov/web/cipher/pheweb	https://www.science.org/doi/10.1126/science.adj2719
UK Biobank	Night shifts worked: This type of shift pattern was not worked during job	StimUD EUR Meta	-0.03322	0.1125	-0.2953	0.7677	0.03975	0.01798	0.9971	0.007047	-0.005795	0.005073	https://docs.google.com/spreadsheets/d/1kvPoupSzsSFBNSztMzl04xMoSC3Kcx3CrjVf4yBmESU/edit?ts=5b5f17db#gid=227859291	PHESANT Transformation:22650_0 || CAT-MUL-BINARY-VAR 9 || NO_NAN Remove NA participants 335497 || Removed 0 examples != 9 but with missing value (<0) || sample 917/24780(25697) ||-Notes:Participants were asked: Which shift pattern(s) did you follow for this job? Participants who indicated they worked night shifts were then asked: Did you work night shifts for the whole of this job? Night-shifts were defined as work for at least 3 hours between midnight and 5am.-Variable type:binary
UKB (EUR)	Pyruvate	StimUD EUR Meta	-0.009806	0.03322	-0.2952	0.7679	0.02602	0.00631	0.9909	0.01394	0.0012	0.004003	https://www.nature.com/articles/s41467-024-52310-9	GCST90446011. NMR
MVP	Cystic kidney disease	StimUD EUR Meta	0.03142	0.1065	0.295	0.768	0.003	0.0011	1.0287	0.0075	0.0077848	0.0053	https://phenomics.va.ornl.gov/web/cipher/pheweb	https://www.science.org/doi/10.1126/science.adj2705
UK Biobank	Diagnoses - main ICD10: S42 Fracture of shoulder and upper arm	StimUD EUR Meta	-0.03536	0.1203	-0.2939	0.7688	0.002923	0.001193	0.9963	0.006981	0.007384	0.005588	https://docs.google.com/spreadsheets/d/1kvPoupSzsSFBNSztMzl04xMoSC3Kcx3CrjVf4yBmESU/edit?ts=5b5f17db#gid=227859291	PHESANT Transformation:NA-Notes:NA-Variable type:categorical-Phenotype ID:S42
MVP	Ulceration of intestine	StimUD EUR Meta	0.03357	0.115	0.2919	0.7704	0.0023	0.001	0.9965	0.0069	0.0041088	0.0047	https://phenomics.va.ornl.gov/web/cipher/pheweb	https://www.science.org/doi/10.1126/science.adj2342
UK Biobank	Hallux rigidus	StimUD EUR Meta	0.03027	0.1042	0.2907	0.7713	0.005239	0.001393	0.9987	0.007654	0.006826	0.005798	https://docs.google.com/spreadsheets/d/1kvPoupSzsSFBNSztMzl04xMoSC3Kcx3CrjVf4yBmESU/edit?ts=5b5f17db#gid=227859291	PHESANT Transformation:NA-Notes:NA-Variable type:categorical-Phenotype ID:M13_HALLUXRIGIDUS
UK Biobank	Pulse rate, automated reading	StimUD EUR Meta	0.009318	0.03223	0.2891	0.7725	0.1403	0.01032	1.114	0.03857	0.007076	0.007153	https://docs.google.com/spreadsheets/d/1kvPoupSzsSFBNSztMzl04xMoSC3Kcx3CrjVf4yBmESU/edit?ts=5b5f17db#gid=227859291	PHESANT Transformation:102_0|| INTEGER || CONTINUOUS || ||-Notes:This is the pulse rate measured during the automated blood pressure readings.-Variable type:continuous_raw
MVP	Secondary hypothyroidism	StimUD EUR Meta	-0.02327	0.08053	-0.289	0.7726	0.0047	0.0011	1.0094	0.0075	0.0055527	0.0054	https://phenomics.va.ornl.gov/web/cipher/pheweb	https://www.science.org/doi/10.1126/science.adj1675
BCAC	Breast Cancer	StimUD EUR Meta	0.00922	0.03209	0.2873	0.7739	0.2129	0.02273	1.195	0.03674	0.008205	0.006104	http://bcac.ccge.medschl.cam.ac.uk/bcacdata/oncoarray/gwas-icogs-and-oncoarray-summary-results/	Kyriaki Michailidou et al. Association analysis identifies 65 new breast cancer risk loci. Nature 2017
MVP (EUR)	Temporomandibular joint disorders	StimUD EUR Meta	0.02519	0.08771	0.2872	0.774	0.003894	0.001033	0.9997	0.006989	0.007053	0.004923	https://ftp.ncbi.nlm.nih.gov/dbgap/studies/phs002453/analyses/GIA/	Phe_526_4. PheCodes_Digestive System
MVP	Temporomandibular joint disorders	StimUD EUR Meta	0.02518	0.08772	0.287	0.7741	0.0039	0.001	0.9997	0.007	0.007055	0.0049	https://phenomics.va.ornl.gov/web/cipher/pheweb	https://www.science.org/doi/10.1126/science.adj2286
GIANT Consortium	BMI	StimUD EUR Meta	0.008456	0.02958	0.2858	0.775	0.08846	0.004797	0.6876	0.0102	0.00613	0.005655	https://portals.broadinstitute.org/collaboration/giant/index.php/GIANT_consortium_data_files	Meta-analysis results from the GIANT Consortium Consortium (2015) Genetic studies of body mass index yield new insights for obesity biology.
UK Biobank	Diagnoses - main ICD10: H80 Otosclerosis	StimUD EUR Meta	-0.04281	0.1498	-0.2857	0.7751	0.002276	0.001363	1.008	0.007472	-0.002937	0.005634	https://docs.google.com/spreadsheets/d/1kvPoupSzsSFBNSztMzl04xMoSC3Kcx3CrjVf4yBmESU/edit?ts=5b5f17db#gid=227859291	PHESANT Transformation:NA-Notes:NA-Variable type:categorical-Phenotype ID:H80
UK Biobank	Osteoporosis	StimUD EUR Meta	0.02714	0.09563	0.2838	0.7766	0.004443	0.001382	0.9998	0.007925	0.001364	0.0056	https://docs.google.com/spreadsheets/d/1kvPoupSzsSFBNSztMzl04xMoSC3Kcx3CrjVf4yBmESU/edit?ts=5b5f17db#gid=227859291	PHESANT Transformation:NA-Notes:NA-Variable type:categorical-Phenotype ID:M13_OSTEOPOROSIS
UK Biobank	Treatment/medication code: flax oil tablet	StimUD EUR Meta	0.03142	0.1115	0.2818	0.7781	0.002892	0.001075	0.9941	0.006471	-0.002106	0.005249	https://docs.google.com/spreadsheets/d/1kvPoupSzsSFBNSztMzl04xMoSC3Kcx3CrjVf4yBmESU/edit?ts=5b5f17db#gid=227859291	PHESANT Transformation:20003_0 || CAT-MUL-BINARY-VAR 1140911730 || Indicator name x137_0_0 || Remove indicator var NAs: 53 || Remove indicator var <0: 0 || Removed 0 examples != 1140911730 but with missing value (<0) || sample 360543/598(361141) ||-Notes:Code for treatment Negative codes indicate free-text entry.-Variable type:binary
MVP	Nonrheumatic aortic valve disorders	StimUD EUR Meta	0.01342	0.04767	0.2816	0.7783	0.0243	0.0022	1.1167	0.0112	0.0075447	0.0065	https://phenomics.va.ornl.gov/web/cipher/pheweb	https://www.science.org/doi/10.1126/science.adj2057
UK Biobank	Eye problems/disorders: Diabetes related eye disease	StimUD EUR Meta	-0.02784	0.09904	-0.2811	0.7786	0.01454	0.003901	1.02	0.007089	0.006053	0.005822	https://docs.google.com/spreadsheets/d/1kvPoupSzsSFBNSztMzl04xMoSC3Kcx3CrjVf4yBmESU/edit?ts=5b5f17db#gid=227859291	PHESANT Transformation:6148_0 || CAT-MUL-BINARY-VAR 1 || NO_NAN Remove NA participants 240412 || Removed 2892 examples != 1 but with missing value (<0) || sample 115641/2249(117890) ||-Notes:ACE touchscreen question Has a doctor told you that you have any of the following problems with your eyes? (You can select more than one answer) The following checks were performed: If code -7 was selected, then no additional choices were allowed. If code -3 was selected, then no additional choices were allowed. If code -1 was selected, then no additional choices were allowed. If the participant activated the Help button they were shown the message: If you are not sure if you have had any of the listed eye problems enter Do not know.-Variable type:binary
UKB (EUR)	Apolipoprotein B	StimUD EUR Meta	-0.008783	0.03173	-0.2768	0.7819	0.05092	0.01105	1.109	0.05263	0.001195	0.004809	https://www.nature.com/articles/s41467-024-52310-9	GCST90445840. NMR
UK Biobank	Potassium in urine	StimUD EUR Meta	0.01234	0.04469	0.2762	0.7824	0.03667	0.002196	1.024	0.009396	0.002682	0.006249	https://docs.google.com/spreadsheets/d/1kvPoupSzsSFBNSztMzl04xMoSC3Kcx3CrjVf4yBmESU/edit?ts=5b5f17db#gid=227859291	PHESANT Transformation:30520_0|| CONTINUOUS MAIN || CONTINUOUS || ||-Notes:Measured by ISE (ion selective electrode) analysis on a Beckman Coulter AU5400.-Variable type:continuous_raw
MVP	Nasal polyps	StimUD EUR Meta	0.02068	0.07497	0.2759	0.7826	0.0069	0.0015	1.0246	0.0081	-0.0016122	0.0051	https://phenomics.va.ornl.gov/web/cipher/pheweb	https://www.science.org/doi/10.1126/science.adj2197
UK Biobank	Worrier / anxious feelings	StimUD EUR Meta	-0.0131	0.04761	-0.2751	0.7833	0.07244	0.005229	1.034	0.0148	0.01649	0.008235	https://docs.google.com/spreadsheets/d/1kvPoupSzsSFBNSztMzl04xMoSC3Kcx3CrjVf4yBmESU/edit?ts=5b5f17db#gid=227859291	PHESANT Transformation:1980_0|| CAT-SINGLE || Inc(>=10): 0(152370) || Inc(>=10): 1(199463) || CAT-SINGLE-BINARY || sample 152370/199463(351833) ||-Notes:ACE touchscreen question Are you a worrier? If the participant activated the Help button they were shown the message: Work through these questions quickly and do not think about the exact meaning of the question-Variable type:binary
MVP	Blood clot / Pulmonary Embolism / Deep Vein Thrombosis (DVT)	StimUD EUR Meta	0.01516	0.05517	0.2747	0.7835	0.0145	0.0026	1.055	0.0114	0.0082074	0.005	https://phenomics.va.ornl.gov/web/cipher/pheweb	https://www.science.org/doi/10.1126/science.adj1237
UK Biobank	Treatment/medication code: becotide 50 inhaler	StimUD EUR Meta	0.03113	0.1134	0.2745	0.7837	0.003114	0.001192	1.01	0.00714	-7.075e-05	0.005463	https://docs.google.com/spreadsheets/d/1kvPoupSzsSFBNSztMzl04xMoSC3Kcx3CrjVf4yBmESU/edit?ts=5b5f17db#gid=227859291	PHESANT Transformation:20003_0 || CAT-MUL-BINARY-VAR 1140862382 || Indicator name x137_0_0 || Remove indicator var NAs: 53 || Remove indicator var <0: 0 || Removed 0 examples != 1140862382 but with missing value (<0) || sample 358935/2206(361141) ||-Notes:Code for treatment Negative codes indicate free-text entry.-Variable type:binary
MVP	Retinoschisis and retinal cysts	StimUD EUR Meta	-0.02779	0.1017	-0.2732	0.7847	0.0028	0.0012	1.0287	0.0076	0.0024113	0.0053	https://phenomics.va.ornl.gov/web/cipher/pheweb	https://www.science.org/doi/10.1126/science.adj1949
MVP	Polycystic ovaries	StimUD EUR Meta	-0.03855	0.1412	-0.2731	0.7848	0.0207	0.0138	0.9978	0.0069	-0.0025305	0.005	https://phenomics.va.ornl.gov/web/cipher/pheweb	https://www.science.org/doi/10.1126/science.adj1713
UK Biobank	3mm cylindrical power (left)	StimUD EUR Meta	0.01587	0.05817	0.2728	0.785	0.05878	0.006846	1.024	0.007262	0.003976	0.00556	https://docs.google.com/spreadsheets/d/1kvPoupSzsSFBNSztMzl04xMoSC3Kcx3CrjVf4yBmESU/edit?ts=5b5f17db#gid=227859291	PHESANT Transformation:5119_0|| CONTINUOUS MAIN || CONTINUOUS || ||-Notes:This is the cylindrical power of keratometry results taken at 3mm for the left eye (0 indicates none)-Variable type:continuous_raw
MVP	Ostearthritis	StimUD EUR Meta	0.01221	0.04512	0.2706	0.7867	0.0278	0.0022	1.0857	0.0092	0.0086497	0.0055	https://phenomics.va.ornl.gov/web/cipher/pheweb	https://www.science.org/doi/10.1126/science.adj2882
MVP	Malignant neoplasm of kidney, except pelvis	StimUD EUR Meta	-0.01829	0.06785	-0.2696	0.7874	0.0073	0.0012	1.0188	0.0071	0.0097651	0.0052	https://phenomics.va.ornl.gov/web/cipher/pheweb	https://www.science.org/doi/10.1126/science.adj1607
MVP (EUR)	Malignant neoplasm of kidney, except pelvis	StimUD EUR Meta	-0.01829	0.06786	-0.2696	0.7875	0.007277	0.001191	1.019	0.007086	0.009765	0.00524	https://ftp.ncbi.nlm.nih.gov/dbgap/studies/phs002453/analyses/GIA/	Phe_189_11. PheCodes_Neoplasms
UK Biobank	Job coding: journalist, reporter, newspaper correspondent, sports writer, newspaper or magazine editor	StimUD EUR Meta	0.03046	0.1131	0.2694	0.7876	0.01192	0.004608	0.9969	0.006792	-0.0002884	0.005144	https://docs.google.com/spreadsheets/d/1kvPoupSzsSFBNSztMzl04xMoSC3Kcx3CrjVf4yBmESU/edit?ts=5b5f17db#gid=227859291	PHESANT Transformation:22601_0 || CAT-MUL-BINARY-VAR 34313159 || Indicator name x22599_0_0 || Remove indicator var NAs: 271328 || Remove indicator var <0: 0 || Removed 0 examples != 34313159 but with missing value (<0) || sample 89370/496(89866) ||-Notes:Participants were asked to select a job group by navigating down a three-level tree. This field records the code they selected at the final level of the tree.-Variable type:binary
MVP	Dysmetabolic syndrome X	StimUD EUR Meta	-0.03474	0.131	-0.2651	0.7909	0.0022	0.001	1.014	0.0067	-0.0028459	0.0054	https://phenomics.va.ornl.gov/web/cipher/pheweb	https://www.science.org/doi/10.1126/science.adj1770
MVP	Hypertrophic obstructive cardiomyopathy	StimUD EUR Meta	0.047	0.1773	0.265	0.791	0.001	0.0009	1.0178	0.0066	0.0012811	0.005	https://phenomics.va.ornl.gov/web/cipher/pheweb	https://www.science.org/doi/10.1126/science.adj2091
UK Biobank	Non-cancer illness code, self-reported: hyperthyroidism/thyrotoxicosis	StimUD EUR Meta	0.02204	0.08351	0.2639	0.7919	0.005373	0.001637	1.017	0.007597	-0.0008522	0.004414	https://docs.google.com/spreadsheets/d/1kvPoupSzsSFBNSztMzl04xMoSC3Kcx3CrjVf4yBmESU/edit?ts=5b5f17db#gid=227859291	PHESANT Transformation:20002_0 || CAT-MUL-BINARY-VAR 1225 || Indicator name x135_0_0 || Remove indicator var NAs: 53 || Remove indicator var <0: 0 || Removed 0 examples != 1225 but with missing value (<0) || sample 358411/2730(361141) ||-Notes:Code for non-cancer illness. If the participant was uncertain of the type of illness they had had, then they described it to the interviewer (a trained nurse) who attempted to place it within the coding tree. If the illness could not be located in the coding tree then the interviewer entered a free-text description of it. These free-text descriptions were subsequently examined by a doctor and, where possible, matched to entries in the coding tree. Free-text descriptions which could not be matched with very high probability have been marked as unclassifiable.-Variable type:binary
MVP	total cholesterol (minimum, inv-norm transformed)	StimUD EUR Meta	0.009597	0.03686	0.2604	0.7946	0.1003	0.0111	1.5387	0.0579	-0.025414	0.0075	https://phenomics.va.ornl.gov/web/cipher/pheweb	https://www.science.org/doi/10.1126/science.adj2919
Young Finns Study (YFS)	Stem Cell Growth Factor beta	StimUD EUR Meta	0.06022	0.2319	0.2597	0.7951	0.03198	0.04593	1.009	0.007631	-0.004227	0.004787	http://www.computationalmedicine.fi/data	Genome-wide Association Study Identifies 27 Loci Influencing Concentrations of Circulating Cytokines and Growth Factors
MVP	Hypothyroidism NOS	StimUD EUR Meta	0.008675	0.03347	0.2592	0.7955	0.0715	0.012	1.327	0.0345	0.0025867	0.0074	https://phenomics.va.ornl.gov/web/cipher/pheweb	https://www.science.org/doi/10.1126/science.adj1677
UK Biobank	Treatment/medication code: calcichew d3 tablet	StimUD EUR Meta	-0.02883	0.1113	-0.259	0.7957	0.003126	0.001208	1.006	0.006317	0.001606	0.005033	https://docs.google.com/spreadsheets/d/1kvPoupSzsSFBNSztMzl04xMoSC3Kcx3CrjVf4yBmESU/edit?ts=5b5f17db#gid=227859291	PHESANT Transformation:20003_0 || CAT-MUL-BINARY-VAR 1140871050 || Indicator name x137_0_0 || Remove indicator var NAs: 53 || Remove indicator var <0: 0 || Removed 0 examples != 1140871050 but with missing value (<0) || sample 357718/3423(361141) ||-Notes:Code for treatment Negative codes indicate free-text entry.-Variable type:binary
IIBDGC	UC (EAS) 2023	StimUD EUR Meta	0.01485	0.05739	0.2588	0.7958	0.2006	0.04227	1.064	0.01279	0.006981	0.00542	https://www.ibdgenetics.org/	Ulcerative colitis suceptibility East Asian GWAS Meta-analysis
UK Biobank	Why stopped smoking: Financial reasons	StimUD EUR Meta	-0.03068	0.1188	-0.2583	0.7962	0.01094	0.004799	1.005	0.007021	-0.001932	0.004865	https://docs.google.com/spreadsheets/d/1kvPoupSzsSFBNSztMzl04xMoSC3Kcx3CrjVf4yBmESU/edit?ts=5b5f17db#gid=227859291	PHESANT Transformation:6157_0 || CAT-MUL-BINARY-VAR 4 || NO_NAN Remove NA participants 271928 || Removed 750 examples != 4 but with missing value (<0) || sample 66863/21653(88516) ||-Notes:ACE touchscreen question Why did you stop smoking? (You can select more than one answer) The following checks were performed: If code -7 was selected, then no additional choices were allowed. If code -1 was selected, then no additional choices were allowed. If code -3 was selected, then no additional choices were allowed. ~F6157~ was collected from participants who indicated that in the past they smoked tobacco on most or all days, as defined by their answers to ~F1249~ and that during the time they smoked they stopped for more than 6 months, as defined by their answers to ~F1249~-Variable type:binary
UK Biobank	Disorders of lens	StimUD EUR Meta	0.01423	0.05552	0.2562	0.7978	0.01409	0.001736	1.02	0.007999	0.005233	0.00506	https://docs.google.com/spreadsheets/d/1kvPoupSzsSFBNSztMzl04xMoSC3Kcx3CrjVf4yBmESU/edit?ts=5b5f17db#gid=227859291	PHESANT Transformation:NA-Notes:NA-Variable type:categorical-Phenotype ID:H7_LENS
MVP	Congenital anomalies of urinary system	StimUD EUR Meta	0.03037	0.1186	0.256	0.798	0.0023	0.0012	1.0309	0.0077	0.0085523	0.0053	https://phenomics.va.ornl.gov/web/cipher/pheweb	https://www.science.org/doi/10.1126/science.adj2704
UK Biobank	Why stopped smoking: Health precaution	StimUD EUR Meta	-0.01492	0.0584	-0.2554	0.7984	0.04648	0.005699	1.009	0.007482	0.002005	0.005038	https://docs.google.com/spreadsheets/d/1kvPoupSzsSFBNSztMzl04xMoSC3Kcx3CrjVf4yBmESU/edit?ts=5b5f17db#gid=227859291	PHESANT Transformation:6157_0 || CAT-MUL-BINARY-VAR 3 || NO_NAN Remove NA participants 271928 || Removed 750 examples != 3 but with missing value (<0) || sample 32853/55663(88516) ||-Notes:ACE touchscreen question Why did you stop smoking? (You can select more than one answer) The following checks were performed: If code -7 was selected, then no additional choices were allowed. If code -1 was selected, then no additional choices were allowed. If code -3 was selected, then no additional choices were allowed. ~F6157~ was collected from participants who indicated that in the past they smoked tobacco on most or all days, as defined by their answers to ~F1249~ and that during the time they smoked they stopped for more than 6 months, as defined by their answers to ~F1249~-Variable type:binary
UK Biobank	Non-cancer illness code, self-reported: iron deficiency anaemia	StimUD EUR Meta	-0.02458	0.09712	-0.2531	0.8002	0.00344	0.00116	0.9913	0.00661	0.002881	0.005565	https://docs.google.com/spreadsheets/d/1kvPoupSzsSFBNSztMzl04xMoSC3Kcx3CrjVf4yBmESU/edit?ts=5b5f17db#gid=227859291	PHESANT Transformation:20002_0 || CAT-MUL-BINARY-VAR 1330 || Indicator name x135_0_0 || Remove indicator var NAs: 53 || Remove indicator var <0: 0 || Removed 0 examples != 1330 but with missing value (<0) || sample 359153/1988(361141) ||-Notes:Code for non-cancer illness. If the participant was uncertain of the type of illness they had had, then they described it to the interviewer (a trained nurse) who attempted to place it within the coding tree. If the illness could not be located in the coding tree then the interviewer entered a free-text description of it. These free-text descriptions were subsequently examined by a doctor and, where possible, matched to entries in the coding tree. Free-text descriptions which could not be matched with very high probability have been marked as unclassifiable.-Variable type:binary
UK Biobank (EUR)	Oestradiol	StimUD EUR Meta	0.02846	0.1131	0.2518	0.8012	0.01607	0.007471	1.004	0.007196	-0.003693	0.005265	https://pan-ukb-us-east-1.s3.amazonaws.com/sumstats_flat_files/biomarkers-30800-both_sexes-irnt.tsv.bgz	EUR: biomarkers : 30800 : Biological samples > Assay results > Blood assays > Blood biochemistry
UK Biobank	Medication related adverse effects	StimUD EUR Meta	0.01527	0.06135	0.2489	0.8034	0.01189	0.001583	1.017	0.007806	0.003941	0.005243	https://docs.google.com/spreadsheets/d/1kvPoupSzsSFBNSztMzl04xMoSC3Kcx3CrjVf4yBmESU/edit?ts=5b5f17db#gid=227859291	PHESANT Transformation:NA-Notes:NA-Variable type:categorical-Phenotype ID:ASTHMA_MEDICATIO_COMORB
MVP	Other nonmalignant breast conditions	StimUD EUR Meta	-0.03394	0.1378	-0.2463	0.8055	0.002	0.001	1.0053	0.0073	0.0099407	0.0052	https://phenomics.va.ornl.gov/web/cipher/pheweb	https://www.science.org/doi/10.1126/science.adj2490
MVP	Idiopathic fibrosing alveolitis	StimUD EUR Meta	0.02536	0.1045	0.2427	0.8082	0.0025	0.001	1.0287	0.0075	0.0090999	0.0047	https://phenomics.va.ornl.gov/web/cipher/pheweb	https://www.science.org/doi/10.1126/science.adj2237
UK Biobank	Hair/balding pattern: Pattern 1	StimUD EUR Meta	0.007927	0.0327	0.2424	0.8085	0.1843	0.02733	1.151	0.03917	0.007717	0.007132	https://docs.google.com/spreadsheets/d/1kvPoupSzsSFBNSztMzl04xMoSC3Kcx3CrjVf4yBmESU/edit?ts=5b5f17db#gid=227859291	PHESANT Transformation:2395_0 || CAT-SINGLE || CAT-SINGLE-BINARY-VAR: 1 || Inc(>=10): 1(53076) ||-Notes:ACE touchscreen question Which of the following best describes your hair/balding pattern? If the participant activated the Help button they were shown the message: If you are unsure, please provide an estimate or select Do not know. [Illustrations presented in this question have been adapted from Giles et al. 2002 Cancer Epidemiol Biomarkers Prev]-Variable type:binary
UK Biobank	Treatment/medication code: thyroxine product	StimUD EUR Meta	0.02338	0.0972	0.2405	0.8099	0.007424	0.002192	1.012	0.008713	0.001783	0.006015	https://docs.google.com/spreadsheets/d/1kvPoupSzsSFBNSztMzl04xMoSC3Kcx3CrjVf4yBmESU/edit?ts=5b5f17db#gid=227859291	PHESANT Transformation:20003_0 || CAT-MUL-BINARY-VAR 1140884516 || Indicator name x137_0_0 || Remove indicator var NAs: 53 || Remove indicator var <0: 0 || Removed 0 examples != 1140884516 but with missing value (<0) || sample 356895/4246(361141) ||-Notes:Code for treatment Negative codes indicate free-text entry.-Variable type:binary
UK Biobank (EUR)	Albumin	StimUD EUR Meta	0.006615	0.0275	0.2405	0.8099	0.1196	0.009037	1.286	0.04582	-0.005718	0.006623	https://pan-ukb-us-east-1.s3.amazonaws.com/sumstats_flat_files/biomarkers-30600-both_sexes-irnt.tsv.bgz	EUR: biomarkers : 30600 : Biological samples > Assay results > Blood assays > Blood biochemistry
UK Biobank	Job SOC coding: Journalists, newspaper and periodical editors	StimUD EUR Meta	0.02664	0.111	0.24	0.8103	0.0125	0.004448	0.9961	0.006727	0.0006233	0.005169	https://docs.google.com/spreadsheets/d/1kvPoupSzsSFBNSztMzl04xMoSC3Kcx3CrjVf4yBmESU/edit?ts=5b5f17db#gid=227859291	PHESANT Transformation:22617_0 || CAT-MUL-BINARY-VAR 3431 || NO_NAN Remove NA participants 270045 || Removed 0 examples != 3431 but with missing value (<0) || sample 90642/507(91149) ||-Notes:Each self-coded job group was mapped to a 4-digit SOC2003 coding. In some cases several self-coded job groups map to the same SOC2003 coding as the input interface was designed to help untrained users classify their job according to the criteria/paths that would seem most natural to them. It was not thought practical to ask participants to code their job to the more detailed levels of the SOC2003 coding.-Variable type:binary
Global Biobank Meta-analysis Initiative Meta-analysis Initiative: powering genetic discovery across human diseases. 2032	Gout (All Biobanks)	StimUD EUR Meta	-0.00902	0.03762	-0.2398	0.8105	0.0135	0.003384	0.982	0.02914	0.009717	0.005744	https://www.globalbiobankmeta.org/resources	https://www.sciencedirect.com/science/article/pii/S2666979X22001410?via%3Dihub
UK Biobank	6mm asymmetry angle (left)	StimUD EUR Meta	-0.01666	0.06952	-0.2397	0.8106	0.06395	0.01244	1.026	0.007574	-0.001303	0.004921	https://docs.google.com/spreadsheets/d/1kvPoupSzsSFBNSztMzl04xMoSC3Kcx3CrjVf4yBmESU/edit?ts=5b5f17db#gid=227859291	PHESANT Transformation:5110_0|| INTEGER || CONTINUOUS || ||-Notes:This is the asymmetric angle of keratometry results taken at 6mm for the left eye (blank indicates no asymmetry)-Variable type:continuous_raw
MVP	Amblyopia	StimUD EUR Meta	0.01543	0.06448	0.2392	0.8109	0.0079	0.0012	1.0418	0.0072	0.013749	0.0052	https://phenomics.va.ornl.gov/web/cipher/pheweb	https://www.science.org/doi/10.1126/science.adj1990
MVP	iron (minimum, inv-norm transformed)	StimUD EUR Meta	-0.01611	0.06772	-0.2379	0.812	0.0396	0.018	1.0904	0.0212	-0.0069624	0.0049	https://phenomics.va.ornl.gov/web/cipher/pheweb	https://www.science.org/doi/10.1126/science.adj1385
MVP	Melanomas of skin, dx or hx	StimUD EUR Meta	0.009446	0.04008	0.2356	0.8137	0.0393	0.0105	1.1882	0.0454	-0.011285	0.006	https://phenomics.va.ornl.gov/web/cipher/pheweb	https://www.science.org/doi/10.1126/science.adj1591
MVP (EUR)	Melanomas of skin, dx or hx	StimUD EUR Meta	0.009445	0.04008	0.2356	0.8137	0.03932	0.0105	1.188	0.0454	-0.01128	0.005959	https://ftp.ncbi.nlm.nih.gov/dbgap/studies/phs002453/analyses/GIA/	Phe_172_1. PheCodes_Neoplasms
UK Biobank	Treatment/medication code: gtn 400micrograms spray	StimUD EUR Meta	0.02489	0.108	0.2305	0.8177	0.003149	0.001162	0.9976	0.006559	0.009041	0.004705	https://docs.google.com/spreadsheets/d/1kvPoupSzsSFBNSztMzl04xMoSC3Kcx3CrjVf4yBmESU/edit?ts=5b5f17db#gid=227859291	PHESANT Transformation:20003_0 || CAT-MUL-BINARY-VAR 1140851812 || Indicator name x137_0_0 || Remove indicator var NAs: 53 || Remove indicator var <0: 0 || Removed 0 examples != 1140851812 but with missing value (<0) || sample 360292/849(361141) ||-Notes:Code for treatment Negative codes indicate free-text entry.-Variable type:binary
UK Biobank	Diagnoses - main ICD10: C43 Malignant melanoma of skin	StimUD EUR Meta	-0.02595	0.1129	-0.2299	0.8182	0.002679	0.001492	1.008	0.006544	-0.006364	0.005646	https://docs.google.com/spreadsheets/d/1kvPoupSzsSFBNSztMzl04xMoSC3Kcx3CrjVf4yBmESU/edit?ts=5b5f17db#gid=227859291	PHESANT Transformation:NA-Notes:NA-Variable type:categorical-Phenotype ID:C43
UK Biobank	Other and unspecified glaucoma	StimUD EUR Meta	-0.02446	0.1077	-0.2272	0.8203	0.002796	0.001284	0.9985	0.007211	-0.0006623	0.005115	https://docs.google.com/spreadsheets/d/1kvPoupSzsSFBNSztMzl04xMoSC3Kcx3CrjVf4yBmESU/edit?ts=5b5f17db#gid=227859291	PHESANT Transformation:NA-Notes:NA-Variable type:categorical-Phenotype ID:H7_GLAUCNAS
MVP	Lump or mass in breast	StimUD EUR Meta	0.01756	0.07818	0.2246	0.8223	0.0039	0.001	1.0065	0.0067	0.0091461	0.005	https://phenomics.va.ornl.gov/web/cipher/pheweb	https://www.science.org/doi/10.1126/science.adj2487
MVP	Irritable Bowel Syndrome	StimUD EUR Meta	-0.01535	0.06839	-0.2244	0.8224	0.0069	0.0011	1.0327	0.0074	0.0083867	0.0053	https://phenomics.va.ornl.gov/web/cipher/pheweb	https://www.science.org/doi/10.1126/science.adj2359
UK Biobank and INTERVAL	Eosinophil percentage of white cells	StimUD EUR Meta	-0.007485	0.03361	-0.2227	0.8237	0.1759	0.02212	0.9788	0.0327	-0.00437	0.00674	http://www.bloodcellgenetics.org/	Percentage of white cells that are eosinophils
UK Biobank	Platelet distribution width	StimUD EUR Meta	-0.007537	0.03432	-0.2196	0.8262	0.2029	0.02373	1.151	0.08276	-0.003479	0.008354	https://docs.google.com/spreadsheets/d/1kvPoupSzsSFBNSztMzl04xMoSC3Kcx3CrjVf4yBmESU/edit?ts=5b5f17db#gid=227859291	PHESANT Transformation:30110_0|| CONTINUOUS MAIN || CONTINUOUS || ||-Notes:Result of Platelet Distribution Width assay, performed on blood sample, obtained from UK Biobank assessment centre visit. Platelet Distribution Width is the coefficient of variation of platelet size.-Variable type:continuous_raw
UKB (EUR)	Glutamine	StimUD EUR Meta	-0.005576	0.02564	-0.2175	0.8278	0.04795	0.007911	1.03	0.02028	0.0003727	0.004422	https://www.nature.com/articles/s41467-024-52310-9	GCST90445848. NMR
UKB (EUR)	Total Concentration of Branched-Chain Amino Acids (Leucine + Isoleucine + Valine)	StimUD EUR Meta	0.006582	0.03034	0.2169	0.8283	0.02684	0.003649	1.021	0.01133	-0.00383	0.00423	https://www.nature.com/articles/s41467-024-52310-9	GCST90446062. NMR
UK Biobank	Mineral and other dietary supplements: Fish oil (including cod liver oil)	StimUD EUR Meta	0.01091	0.05091	0.2143	0.8303	0.02383	0.001737	1.02	0.007754	-0.004928	0.006022	https://docs.google.com/spreadsheets/d/1kvPoupSzsSFBNSztMzl04xMoSC3Kcx3CrjVf4yBmESU/edit?ts=5b5f17db#gid=227859291	PHESANT Transformation:6179_0 || CAT-MUL-BINARY-VAR 1 || NO_NAN Remove NA participants 514 || Removed 664 examples != 1 but with missing value (<0) || sample 245885/114131(360016) ||-Notes:ACE touchscreen question Do you regularly take any of the following? (You can select more than one answer) The following checks were performed: If code -7 was selected, then no additional choices were allowed. If code -3 was selected, then no additional choices were allowed.-Variable type:binary
UKB (EUR)	Asthma	StimUD EUR Meta	0.011	0.0514	0.2137	0.8308	0.0653	0.0093	1.0001	0.0079	0.0049	0.0048	https://docs.google.com/spreadsheets/d/1kvPoupSzsSFBNSztMzl04xMoSC3Kcx3CrjVf4yBmESU/edit?gid=178908679
MVP	Secondary diabetes mellitus	StimUD EUR Meta	-0.0158	0.07456	-0.2119	0.8322	0.0079	0.0013	1.0437	0.0085	0.0033567	0.0057	https://phenomics.va.ornl.gov/web/cipher/pheweb	https://www.science.org/doi/10.1126/science.adj1681
UK Biobank	Non-cancer illness code, self-reported: type 2 diabetes	StimUD EUR Meta	-0.01861	0.08785	-0.2118	0.8322	0.004931	0.001263	1.018	0.007949	0.005804	0.004962	https://docs.google.com/spreadsheets/d/1kvPoupSzsSFBNSztMzl04xMoSC3Kcx3CrjVf4yBmESU/edit?ts=5b5f17db#gid=227859291	PHESANT Transformation:20002_0 || CAT-MUL-BINARY-VAR 1223 || Indicator name x135_0_0 || Remove indicator var NAs: 53 || Remove indicator var <0: 0 || Removed 0 examples != 1223 but with missing value (<0) || sample 358849/2292(361141) ||-Notes:Code for non-cancer illness. If the participant was uncertain of the type of illness they had had, then they described it to the interviewer (a trained nurse) who attempted to place it within the coding tree. If the illness could not be located in the coding tree then the interviewer entered a free-text description of it. These free-text descriptions were subsequently examined by a doctor and, where possible, matched to entries in the coding tree. Free-text descriptions which could not be matched with very high probability have been marked as unclassifiable.-Variable type:binary
MVP (EUR)	Benign neoplasm of brain, cranial nerves, meninges	StimUD EUR Meta	-0.03247	0.1535	-0.2115	0.8325	0.001304	0.0009517	1.015	0.006918	0.004506	0.004571	https://ftp.ncbi.nlm.nih.gov/dbgap/studies/phs002453/analyses/GIA/	Phe_225_1. PheCodes_Neoplasms
MVP	Nephritis; nephrosis; renal sclerosis	StimUD EUR Meta	0.02373	0.1154	0.2057	0.837	0.003	0.0011	1.0298	0.0075	0.0098394	0.0051	https://phenomics.va.ornl.gov/web/cipher/pheweb	https://www.science.org/doi/10.1126/science.adj2404
Global Biobank Meta-analysis Initiative Meta-analysis Initiative: powering genetic discovery across human diseases. 2041	Thyroid cancer (ThC) (EUR Biobanks)	StimUD EUR Meta	0.01283	0.06309	0.2034	0.8388	0.003438	0.001037	1.002	0.009009	-0.01144	0.005712	https://www.globalbiobankmeta.org/resources	https://www.sciencedirect.com/science/article/pii/S2666979X22001410?via%3Dihub
MVP (EUR)	Leukemia	StimUD EUR Meta	-0.01861	0.09224	-0.2017	0.8401	0.004316	0.00115	1.035	0.008389	0.00165	0.005406	https://ftp.ncbi.nlm.nih.gov/dbgap/studies/phs002453/analyses/GIA/	Phe_204. PheCodes_Neoplasms
MVP	Leukemia	StimUD EUR Meta	-0.0186	0.09225	-0.2017	0.8402	0.0043	0.0012	1.0345	0.0084	0.0016495	0.0054	https://phenomics.va.ornl.gov/web/cipher/pheweb	https://www.science.org/doi/10.1126/science.adj1634
MVP	Vitiligo	StimUD EUR Meta	0.02207	0.11	0.2007	0.8409	0.003	0.0011	1.0102	0.0076	-0.0022345	0.0049	https://phenomics.va.ornl.gov/web/cipher/pheweb	https://www.science.org/doi/10.1126/science.adj2553
UK Biobank	Diagnoses - main ICD10: N43 Hydrocele and spermatocele	StimUD EUR Meta	0.01875	0.09373	0.2001	0.8414	0.005309	0.001292	1.005	0.007414	-0.0001546	0.005332	https://docs.google.com/spreadsheets/d/1kvPoupSzsSFBNSztMzl04xMoSC3Kcx3CrjVf4yBmESU/edit?ts=5b5f17db#gid=227859291	PHESANT Transformation:NA-Notes:NA-Variable type:categorical-Phenotype ID:N43
MVP	Varicose veins of lower extremity	StimUD EUR Meta	0.01049	0.05288	0.1983	0.8428	0.0179	0.0014	1.1031	0.0087	0.0032715	0.0057	https://phenomics.va.ornl.gov/web/cipher/pheweb	https://www.science.org/doi/10.1126/science.adj2178
UK Biobank and INTERVAL	Neutrophil percentage of granulocytes	StimUD EUR Meta	-0.006415	0.03242	-0.1979	0.8431	0.1586	0.01919	0.9711	0.02746	0.005845	0.006391	http://www.bloodcellgenetics.org/	Percentage of granulocytes that are neutrophils
UK Biobank	Diagnoses - main ICD10: D23 Other benign neoplasms of skin	StimUD EUR Meta	0.02834	0.1434	0.1976	0.8433	0.001659	0.001194	0.9998	0.006714	0.009147	0.005114	https://docs.google.com/spreadsheets/d/1kvPoupSzsSFBNSztMzl04xMoSC3Kcx3CrjVf4yBmESU/edit?ts=5b5f17db#gid=227859291	PHESANT Transformation:NA-Notes:NA-Variable type:categorical-Phenotype ID:D23
UK Biobank	Ever heard an un-real voice	StimUD EUR Meta	0.02224	0.1135	0.196	0.8446	0.01011	0.003665	0.9932	0.006552	0.008759	0.005139	https://docs.google.com/spreadsheets/d/1kvPoupSzsSFBNSztMzl04xMoSC3Kcx3CrjVf4yBmESU/edit?ts=5b5f17db#gid=227859291	PHESANT Transformation:20463_0|| CAT-SINGLE || Inc(>=10): 0(115494) || Inc(>=10): 1(2009) || CAT-SINGLE-BINARY || sample 115494/2009(117503) ||-Notes:Question asked: Did you ever hear things that other people said did not exist, like strange voices coming from inside your head talking to you or about you, or voices coming out of the air when there was no one around?-Variable type:binary
UK Biobank	Ventricular rate	StimUD EUR Meta	-0.02041	0.1048	-0.1948	0.8456	0.1413	0.04591	1.003	0.007809	0.008882	0.005366	https://docs.google.com/spreadsheets/d/1kvPoupSzsSFBNSztMzl04xMoSC3Kcx3CrjVf4yBmESU/edit?ts=5b5f17db#gid=227859291	PHESANT Transformation:12336_2|| INTEGER || CONTINUOUS || ||-Notes:Ventricular rate during ECG measurement.-Variable type:continuous_raw
UK Biobank	Diagnoses - main ICD10: J84 Other interstitial pulmonary diseases	StimUD EUR Meta	-0.02179	0.1123	-0.194	0.8462	0.003106	0.00133	0.9974	0.008093	0.001673	0.005399	https://docs.google.com/spreadsheets/d/1kvPoupSzsSFBNSztMzl04xMoSC3Kcx3CrjVf4yBmESU/edit?ts=5b5f17db#gid=227859291	PHESANT Transformation:NA-Notes:NA-Variable type:categorical-Phenotype ID:J84
UKB (EUR)	Polyunsaturated Fatty Acids	StimUD EUR Meta	0.005473	0.02826	0.1936	0.8465	0.06351	0.01524	1.087	0.05516	0.000558	0.004695	https://www.nature.com/articles/s41467-024-52310-9	GCST90446009. NMR
UK Biobank	Mineral and other dietary supplements: Calcium	StimUD EUR Meta	-0.0116	0.06	-0.1933	0.8467	0.0104	0.001579	1.006	0.007627	0.001997	0.004922	https://docs.google.com/spreadsheets/d/1kvPoupSzsSFBNSztMzl04xMoSC3Kcx3CrjVf4yBmESU/edit?ts=5b5f17db#gid=227859291	PHESANT Transformation:6179_0 || CAT-MUL-BINARY-VAR 3 || NO_NAN Remove NA participants 514 || Removed 664 examples != 3 but with missing value (<0) || sample 335990/24026(360016) ||-Notes:ACE touchscreen question Do you regularly take any of the following? (You can select more than one answer) The following checks were performed: If code -7 was selected, then no additional choices were allowed. If code -3 was selected, then no additional choices were allowed.-Variable type:binary
UK Biobank (EUR)	Rheumatoid factor	StimUD EUR Meta	0.02279	0.1185	0.1923	0.8475	0.02873	0.01127	0.9847	0.006717	0.0009229	0.004953	https://pan-ukb-us-east-1.s3.amazonaws.com/sumstats_flat_files/biomarkers-30820-both_sexes-irnt.tsv.bgz	EUR: biomarkers : 30820 : Biological samples > Assay results > Blood assays > Blood biochemistry
UK Biobank and INTERVAL	Monocyte percentage of white cells	StimUD EUR Meta	0.005575	0.03075	0.1813	0.8561	0.1486	0.02321	1.1	0.06982	-0.01063	0.005748	http://www.bloodcellgenetics.org/	Percentage of white cells that are monocytes
UK Biobank	Diagnoses - main ICD10: I42 Cardiomyopathy	StimUD EUR Meta	0.02241	0.1237	0.1812	0.8562	0.002469	0.001173	0.9942	0.006843	-0.002105	0.005237	https://docs.google.com/spreadsheets/d/1kvPoupSzsSFBNSztMzl04xMoSC3Kcx3CrjVf4yBmESU/edit?ts=5b5f17db#gid=227859291	PHESANT Transformation:NA-Notes:NA-Variable type:categorical-Phenotype ID:I42
CKDGen Consortium (EUR)	Urate	StimUD EUR Meta	0.007169	0.04039	0.1775	0.8591	0.1422	0.03634	0.9226	0.06862	-0.005371	0.007583	https://ckdgen.imbi.uni-freiburg.de/datasets/Tin_2019	https://ckdgen.imbi.uni-freiburg.de/datasets/Tin_2019
UK Biobank	3mm cylindrical power (right)	StimUD EUR Meta	0.009221	0.05242	0.1759	0.8604	0.06889	0.007642	1.015	0.00792	9.109e-05	0.005427	https://docs.google.com/spreadsheets/d/1kvPoupSzsSFBNSztMzl04xMoSC3Kcx3CrjVf4yBmESU/edit?ts=5b5f17db#gid=227859291	PHESANT Transformation:5116_0|| CONTINUOUS MAIN || CONTINUOUS || ||-Notes:This is the cylindrical power of keratometry results taken at 3mm for the right eye (0 indicates none)-Variable type:continuous_raw
UK Biobank	Non-cancer illness code, self-reported: rheumatoid arthritis	StimUD EUR Meta	-0.01798	0.1024	-0.1756	0.8606	0.003954	0.001219	1.008	0.006695	0.006904	0.005214	https://docs.google.com/spreadsheets/d/1kvPoupSzsSFBNSztMzl04xMoSC3Kcx3CrjVf4yBmESU/edit?ts=5b5f17db#gid=227859291	PHESANT Transformation:20002_0 || CAT-MUL-BINARY-VAR 1464 || Indicator name x135_0_0 || Remove indicator var NAs: 53 || Remove indicator var <0: 0 || Removed 0 examples != 1464 but with missing value (<0) || sample 357124/4017(361141) ||-Notes:Code for non-cancer illness. If the participant was uncertain of the type of illness they had had, then they described it to the interviewer (a trained nurse) who attempted to place it within the coding tree. If the illness could not be located in the coding tree then the interviewer entered a free-text description of it. These free-text descriptions were subsequently examined by a doctor and, where possible, matched to entries in the coding tree. Free-text descriptions which could not be matched with very high probability have been marked as unclassifiable.-Variable type:binary
MVP	Disorders of iron metabolism	StimUD EUR Meta	0.02591	0.1479	0.1752	0.8609	0.0252	0.0232	0.9275	0.0689	-0.0039305	0.0057	https://phenomics.va.ornl.gov/web/cipher/pheweb	https://www.science.org/doi/10.1126/science.adj1749
UK Biobank	Cancer code, self-reported: malignant melanoma	StimUD EUR Meta	0.01623	0.09377	0.173	0.8626	0.005357	0.001442	0.9925	0.00676	-0.005269	0.005268	https://docs.google.com/spreadsheets/d/1kvPoupSzsSFBNSztMzl04xMoSC3Kcx3CrjVf4yBmESU/edit?ts=5b5f17db#gid=227859291	PHESANT Transformation:20001_0 || CAT-MUL-BINARY-VAR 1059 || Indicator name x134_0_0 || Remove indicator var NAs: 53 || Remove indicator var <0: 0 || Removed 0 examples != 1059 but with missing value (<0) || sample 358243/2898(361141) ||-Notes:Code for cancer. If the participant was uncertain of the type of cancer they had had, then they described it to the interviewer (a trained nurse) who attempted to place it within the coding tree. If the cancer could not be located in the coding tree then the interviewer entered a free-text description of it. These free-text descriptions were subsequently examined by a doctor and, where possible, matched to entries in the coding tree. Free-text descriptions which could not be matched with very high probability have been marked as unclassifiable.-Variable type:binary
UK Biobank	Longest period of depression	StimUD EUR Meta	0.05347	0.3124	0.1712	0.8641	0.002951	0.008235	1	0.007147	0.001588	0.004924	https://docs.google.com/spreadsheets/d/1kvPoupSzsSFBNSztMzl04xMoSC3Kcx3CrjVf4yBmESU/edit?ts=5b5f17db#gid=227859291	PHESANT Transformation:4609_0|| INTEGER || reassignments: -1=NA|-3=NA || CONTINUOUS || ||-Notes:ACE touchscreen question How many weeks was the longest period when you were feeling depressed or down? The following checks were performed: If answer If answer > 999 then rejected ~F4609~ was collected from participants who indicated they have felt depressed or down for at least a whole week, as defined by their answers to ~F4598~-Variable type:continuous_raw
MVP	Takes medication for other cancer?	StimUD EUR Meta	-0.01767	0.1048	-0.1687	0.866	0.0041	0.0013	1.0063	0.0073	0.0020305	0.0054	https://phenomics.va.ornl.gov/web/cipher/pheweb	https://www.science.org/doi/10.1126/science.adj1223
UK Biobank	Diagnoses - main ICD10: S52 Fracture of forearm	StimUD EUR Meta	0.01462	0.08689	0.1683	0.8664	0.005973	0.001432	1.014	0.006913	-0.002514	0.005122	https://docs.google.com/spreadsheets/d/1kvPoupSzsSFBNSztMzl04xMoSC3Kcx3CrjVf4yBmESU/edit?ts=5b5f17db#gid=227859291	PHESANT Transformation:NA-Notes:NA-Variable type:categorical-Phenotype ID:S52
Global Biobank Meta-analysis Initiative Meta-analysis Initiative: powering genetic discovery across human diseases. 2042	Thyroid cancer (ThC) (All Biobanks)	StimUD EUR Meta	0.01015	0.06072	0.1672	0.8672	0.003132	0.0008839	0.9997	0.009317	-0.01026	0.005772	https://www.globalbiobankmeta.org/resources	https://www.sciencedirect.com/science/article/pii/S2666979X22001410?via%3Dihub
UK Biobank	Mineral and other dietary supplements: None of the above	StimUD EUR Meta	-0.00827	0.04977	-0.1662	0.868	0.02674	0.001911	1.029	0.007547	0.005999	0.0064	https://docs.google.com/spreadsheets/d/1kvPoupSzsSFBNSztMzl04xMoSC3Kcx3CrjVf4yBmESU/edit?ts=5b5f17db#gid=227859291	PHESANT Transformation:6179_0 || CAT-MUL-BINARY-VAR 100 || NO_NAN Remove NA participants 514 || Removed 664 examples != 100 but with missing value (<0) || sample 155206/204810(360016) ||-Notes:ACE touchscreen question Do you regularly take any of the following? (You can select more than one answer) The following checks were performed: If code -7 was selected, then no additional choices were allowed. If code -3 was selected, then no additional choices were allowed.-Variable type:binary
UK Biobank	Diagnoses - main ICD10: K90 Intestinal malabsorption	StimUD EUR Meta	-0.01378	0.08383	-0.1643	0.8695	0.005737	0.002572	0.9919	0.009456	0.003376	0.005321	https://docs.google.com/spreadsheets/d/1kvPoupSzsSFBNSztMzl04xMoSC3Kcx3CrjVf4yBmESU/edit?ts=5b5f17db#gid=227859291	PHESANT Transformation:NA-Notes:NA-Variable type:categorical-Phenotype ID:K90
MVP	Anemia in chronic kidney disease	StimUD EUR Meta	-0.01048	0.06408	-0.1635	0.8701	0.0085	0.0012	1.0475	0.0081	0.0081413	0.0052	https://phenomics.va.ornl.gov/web/cipher/pheweb	https://www.science.org/doi/10.1126/science.adj1795
MVP	Curvature of spine	StimUD EUR Meta	-0.01172	0.0736	-0.1592	0.8735	0.0054	0.001	1.0178	0.0066	0.010167	0.0047	https://phenomics.va.ornl.gov/web/cipher/pheweb	https://www.science.org/doi/10.1126/science.adj2668
UK Biobank	Non-cancer illness code, self-reported: pernicious anaemia	StimUD EUR Meta	0.02116	0.1339	0.158	0.8745	0.002686	0.001194	0.9955	0.007049	0.007855	0.004888	https://docs.google.com/spreadsheets/d/1kvPoupSzsSFBNSztMzl04xMoSC3Kcx3CrjVf4yBmESU/edit?ts=5b5f17db#gid=227859291	PHESANT Transformation:20002_0 || CAT-MUL-BINARY-VAR 1331 || Indicator name x135_0_0 || Remove indicator var NAs: 53 || Remove indicator var <0: 0 || Removed 0 examples != 1331 but with missing value (<0) || sample 360032/1109(361141) ||-Notes:Code for non-cancer illness. If the participant was uncertain of the type of illness they had had, then they described it to the interviewer (a trained nurse) who attempted to place it within the coding tree. If the illness could not be located in the coding tree then the interviewer entered a free-text description of it. These free-text descriptions were subsequently examined by a doctor and, where possible, matched to entries in the coding tree. Free-text descriptions which could not be matched with very high probability have been marked as unclassifiable.-Variable type:binary
UK Biobank	Haematocrit percentage	StimUD EUR Meta	-0.004864	0.03102	-0.1568	0.8754	0.1316	0.01232	1.229	0.05346	-0.001058	0.007159	https://docs.google.com/spreadsheets/d/1kvPoupSzsSFBNSztMzl04xMoSC3Kcx3CrjVf4yBmESU/edit?ts=5b5f17db#gid=227859291	PHESANT Transformation:30030_0|| CONTINUOUS MAIN || CONTINUOUS || ||-Notes:Result of Haematocrit assay, performed on blood sample, obtained from UK Biobank assessment centre visit. Haematocrit Percentage is the relative volume of packed erythrocytes to whole blood, computed by the formula: (red blood cells x mean corpuscular volume) / 10. Analyser operating range was 0 to 99.9% Typical reference range is 35.4 to 47.2%-Variable type:continuous_raw
UK Biobank	Weight	StimUD EUR Meta	-0.004183	0.0267	-0.1567	0.8755	0.2656	0.01055	1.103	0.02572	0.01457	0.008226	https://docs.google.com/spreadsheets/d/1kvPoupSzsSFBNSztMzl04xMoSC3Kcx3CrjVf4yBmESU/edit?ts=5b5f17db#gid=227859291	PHESANT Transformation:21002_0|| CONTINUOUS MAIN || CONTINUOUS || ||-Notes:Weight was measured by a variety of means during the initial Assessment Centre visit. This field amalgamates these values into a single item.-Variable type:continuous_raw
MVP	Takes medication for multiple sclerosis?	StimUD EUR Meta	0.02384	0.1525	0.1563	0.8758	0.0017	0.0014	1.0197	0.0067	-0.00014658	0.0052	https://phenomics.va.ornl.gov/web/cipher/pheweb	https://www.science.org/doi/10.1126/science.adj1478
UK Biobank	Breathing problems responsible for leaving job: No	StimUD EUR Meta	-0.01154	0.07424	-0.1554	0.8765	0.02639	0.004763	1.012	0.0064	0.01407	0.005354	https://docs.google.com/spreadsheets/d/1kvPoupSzsSFBNSztMzl04xMoSC3Kcx3CrjVf4yBmESU/edit?ts=5b5f17db#gid=227859291	PHESANT Transformation:22619_0 || CAT-MUL-BINARY-VAR 0 || Indicator name x22616_0_0 || Remove indicator var NAs: 270045 || Remove indicator var <0: 0 || Removed 0 examples != 0 but with missing value (<0) || sample 85737/5412(91149) ||-Notes:Participants who indicated they had breathing problems during a job were asked: Did you leave this job because of breathing problems? Question only asked if participant has value Yes in ~F22616~-Variable type:binary
UK Biobank	6mm asymmetry angle (right)	StimUD EUR Meta	0.009713	0.06306	0.154	0.8776	0.1003	0.0123	1.018	0.008127	0.003409	0.00543	https://docs.google.com/spreadsheets/d/1kvPoupSzsSFBNSztMzl04xMoSC3Kcx3CrjVf4yBmESU/edit?ts=5b5f17db#gid=227859291	PHESANT Transformation:5109_0|| INTEGER || CONTINUOUS || ||-Notes:This is the asymmetric angle of keratometry results taken at 6mm for the right eye (blank indicates no asymmetry)-Variable type:continuous_raw
MVP (EUR)	Dyschromia and Vitiligo	StimUD EUR Meta	0.0155	0.101	0.1534	0.8781	0.003123	0.001281	1.066	0.008356	0.004528	0.005617	https://ftp.ncbi.nlm.nih.gov/dbgap/studies/phs002453/analyses/GIA/	Phe_694. PheCodes_Dermatological System
MVP	Dyschromia and Vitiligo	StimUD EUR Meta	0.01549	0.101	0.1534	0.8781	0.0031	0.0013	1.0657	0.0084	0.0045287	0.0056	https://phenomics.va.ornl.gov/web/cipher/pheweb	https://www.science.org/doi/10.1126/science.adj2552
UK Biobank	Diagnoses - main ICD10: K42 Umbilical hernia	StimUD EUR Meta	0.01374	0.08979	0.153	0.8784	0.004812	0.001437	1.019	0.007493	0.00379	0.005391	https://docs.google.com/spreadsheets/d/1kvPoupSzsSFBNSztMzl04xMoSC3Kcx3CrjVf4yBmESU/edit?ts=5b5f17db#gid=227859291	PHESANT Transformation:NA-Notes:NA-Variable type:categorical-Phenotype ID:K42
UK Biobank	Diagnoses - main ICD10: R14 Flatulence and related conditions	StimUD EUR Meta	-0.01462	0.0969	-0.1509	0.8801	0.003957	0.001188	0.984	0.007406	0.002452	0.005362	https://docs.google.com/spreadsheets/d/1kvPoupSzsSFBNSztMzl04xMoSC3Kcx3CrjVf4yBmESU/edit?ts=5b5f17db#gid=227859291	PHESANT Transformation:NA-Notes:NA-Variable type:categorical-Phenotype ID:R14
UK Biobank (EUR)	SHBG	StimUD EUR Meta	0.004498	0.03016	0.1491	0.8815	0.2028	0.0217	1.395	0.1369	-0.00407	0.008075	https://pan-ukb-us-east-1.s3.amazonaws.com/sumstats_flat_files/biomarkers-30830-both_sexes-irnt.tsv.bgz	EUR: biomarkers : 30830 : Biological samples > Assay results > Blood assays > Blood biochemistry
UK Biobank	Breathing problems during period of job: No	StimUD EUR Meta	-0.01365	0.09164	-0.149	0.8816	0.01589	0.004399	0.997	0.006975	-0.002683	0.004917	https://docs.google.com/spreadsheets/d/1kvPoupSzsSFBNSztMzl04xMoSC3Kcx3CrjVf4yBmESU/edit?ts=5b5f17db#gid=227859291	PHESANT Transformation:22616_0 || CAT-MUL-BINARY-VAR 0 || NO_NAN Remove NA participants 270045 || Removed 0 examples != 0 but with missing value (<0) || sample 1558/89591(91149) ||-Notes:Particpant asked: When you had this job, did you have problems with your breathing?-Variable type:binary
MVP	Hallux rigidus	StimUD EUR Meta	-0.01	0.07089	-0.1411	0.8878	0.0075	0.0011	1.0379	0.0072	-0.0027675	0.0059	https://phenomics.va.ornl.gov/web/cipher/pheweb	https://www.science.org/doi/10.1126/science.adj2662
UKB (EUR)	Isoleucine	StimUD EUR Meta	-0.005269	0.03837	-0.1373	0.8908	0.01525	0.00277	1.019	0.008417	-0.002799	0.004178	https://www.nature.com/articles/s41467-024-52310-9	GCST90445884. NMR
UKB (EUR)	Type 2 diabetes	StimUD EUR Meta	0.0132	0.0972	0.1358	0.892	0.0039	0.0013	0.9985	0.0061	0.0024	0.0047	https://yanglab.westlake.edu.cn/pubData/
MVP	Pancreatic cancer	StimUD EUR Meta	0.01578	0.1164	0.1356	0.8921	0.002	0.001	1.0052	0.0068	0.006391	0.0053	https://phenomics.va.ornl.gov/web/cipher/pheweb	https://www.science.org/doi/10.1126/science.adj1583
MVP	Exophthalmos	StimUD EUR Meta	-0.01514	0.114	-0.1328	0.8944	0.0022	0.001	0.9996	0.0074	0.0004475	0.0049	https://phenomics.va.ornl.gov/web/cipher/pheweb	https://www.science.org/doi/10.1126/science.adj1673
UK Biobank	Hearing aid user	StimUD EUR Meta	0.0118	0.08918	0.1323	0.8947	0.01403	0.002772	1.015	0.009535	0.005291	0.007332	https://docs.google.com/spreadsheets/d/1kvPoupSzsSFBNSztMzl04xMoSC3Kcx3CrjVf4yBmESU/edit?ts=5b5f17db#gid=227859291	PHESANT Transformation:3393_0|| CAT-SINGLE || Inc(>=10): 0(208416) || Inc(>=10): 1(10942) || CAT-SINGLE-BINARY || sample 208416/10942(219358) ||-Notes:ACE touchscreen question Do you use a hearing aid most of the time? Initially this information was collected from all participants answering Yes to either ~F2247~ (~F10793~ in the pilot) or ~F2257~. When the speech-in-noise hearing test was introduced (2009), program logic was altered so that the information was collected from all participants except those who indicated they were completely deaf, as defined by their answers to ~F2247~.-Variable type:binary
MVP	low density lipoprotein cholesterol (LDLC, mean, inv-norm transformed)	StimUD EUR Meta	0.005326	0.04035	0.132	0.895	0.0903	0.0117	1.6135	0.0777	-0.012355	0.0075	https://phenomics.va.ornl.gov/web/cipher/pheweb	https://www.science.org/doi/10.1126/science.adj1393
UK Biobank	Ever seen an un-real vision	StimUD EUR Meta	-0.01619	0.1228	-0.1318	0.8951	0.009174	0.003515	1.009	0.00664	0.004703	0.005716	https://docs.google.com/spreadsheets/d/1kvPoupSzsSFBNSztMzl04xMoSC3Kcx3CrjVf4yBmESU/edit?ts=5b5f17db#gid=227859291	PHESANT Transformation:20471_0|| CAT-SINGLE || Inc(>=10): 0(113019) || Inc(>=10): 1(3768) || CAT-SINGLE-BINARY || sample 113019/3768(116787) ||-Notes:Question asked: Did you ever see something that wasn't really there that other people could not see?-Variable type:binary
UKB (EUR)	Omega-6 Fatty Acids	StimUD EUR Meta	0.003874	0.02957	0.131	0.8958	0.05952	0.0137	1.071	0.04597	0.001717	0.004684	https://www.nature.com/articles/s41467-024-52310-9	GCST90446002. NMR
UKB (EUR)	Sphingomyelins	StimUD EUR Meta	-0.00456	0.03494	-0.1305	0.8962	0.04066	0.01206	1.146	0.0674	0.006314	0.004651	https://www.nature.com/articles/s41467-024-52310-9	GCST90446045. NMR
MVP	Disorders of iris and ciliary body	StimUD EUR Meta	0.01301	0.1003	0.1297	0.8968	0.0028	0.001	1.0123	0.0071	-0.0042947	0.0052	https://phenomics.va.ornl.gov/web/cipher/pheweb	https://www.science.org/doi/10.1126/science.adj2029
UK Biobank	Other disorders affecting eyelid function	StimUD EUR Meta	0.01776	0.1372	0.1295	0.897	0.002384	0.001277	0.9876	0.009061	0.004984	0.005877	https://docs.google.com/spreadsheets/d/1kvPoupSzsSFBNSztMzl04xMoSC3Kcx3CrjVf4yBmESU/edit?ts=5b5f17db#gid=227859291	PHESANT Transformation:NA-Notes:NA-Variable type:categorical-Phenotype ID:H7_EYELIDFUNC
UK Biobank and INTERVAL	Eosinophil count	StimUD EUR Meta	0.003966	0.03084	0.1286	0.8977	0.1834	0.02457	0.9815	0.03462	-0.003763	0.006491	http://www.bloodcellgenetics.org/	Count of eosinophils per unit volume of blood
MVP	ferritin (minimum, inv-norm transformed)	StimUD EUR Meta	-0.007819	0.06111	-0.128	0.8982	0.0502	0.0094	1.1075	0.0102	-0.0074646	0.0055	https://phenomics.va.ornl.gov/web/cipher/pheweb	https://www.science.org/doi/10.1126/science.adj1320
GLGC	Low-density lipoprotein (LDL)	StimUD EUR Meta	-0.006494	0.05086	-0.1277	0.8984	0.05585	0.01448	0.9797	0.05026	-0.001277	0.005868	http://csg.sph.umich.edu/willer/public/lipids2013/	Global Lipids Genetics Consortium
MVP	Cardiac pacemaker/device in situ	StimUD EUR Meta	0.006668	0.05278	0.1263	0.8995	0.0143	0.0014	1.0866	0.0088	0.016018	0.0053	https://phenomics.va.ornl.gov/web/cipher/pheweb	https://www.science.org/doi/10.1126/science.adj2106
MVP	Calculus of lower urinary tract	StimUD EUR Meta	0.01065	0.08535	0.1247	0.9007	0.0042	0.001	1.0372	0.0072	0.0013168	0.0054	https://phenomics.va.ornl.gov/web/cipher/pheweb	https://www.science.org/doi/10.1126/science.adj2440
UK Biobank	Cancer code, self-reported: basal cell carcinoma	StimUD EUR Meta	0.008236	0.0669	0.1231	0.902	0.009645	0.001712	1.003	0.008635	-0.007683	0.005278	https://docs.google.com/spreadsheets/d/1kvPoupSzsSFBNSztMzl04xMoSC3Kcx3CrjVf4yBmESU/edit?ts=5b5f17db#gid=227859291	PHESANT Transformation:20001_0 || CAT-MUL-BINARY-VAR 1061 || Indicator name x134_0_0 || Remove indicator var NAs: 53 || Remove indicator var <0: 0 || Removed 0 examples != 1061 but with missing value (<0) || sample 357700/3441(361141) ||-Notes:Code for cancer. If the participant was uncertain of the type of cancer they had had, then they described it to the interviewer (a trained nurse) who attempted to place it within the coding tree. If the cancer could not be located in the coding tree then the interviewer entered a free-text description of it. These free-text descriptions were subsequently examined by a doctor and, where possible, matched to entries in the coding tree. Free-text descriptions which could not be matched with very high probability have been marked as unclassifiable.-Variable type:binary
MVP	Essential tremor	StimUD EUR Meta	-0.005134	0.04169	-0.1231	0.902	0.0276	0.0021	1.103	0.0095	0.017805	0.0055	https://phenomics.va.ornl.gov/web/cipher/pheweb	https://www.science.org/doi/10.1126/science.adj1899
UK Biobank	Diagnoses - main ICD10: K40 Inguinal hernia	StimUD EUR Meta	-0.006942	0.05859	-0.1185	0.9057	0.01856	0.002358	1.017	0.008244	-0.0003786	0.005625	https://docs.google.com/spreadsheets/d/1kvPoupSzsSFBNSztMzl04xMoSC3Kcx3CrjVf4yBmESU/edit?ts=5b5f17db#gid=227859291	PHESANT Transformation:NA-Notes:NA-Variable type:categorical-Phenotype ID:K40
UK Biobank	Easily tired during worst period of anxiety	StimUD EUR Meta	-0.01321	0.1117	-0.1183	0.9059	0.03642	0.01273	1.009	0.006716	0.0002679	0.005405	https://docs.google.com/spreadsheets/d/1kvPoupSzsSFBNSztMzl04xMoSC3Kcx3CrjVf4yBmESU/edit?ts=5b5f17db#gid=227859291	PHESANT Transformation:20429_0|| CAT-SINGLE || Inc(>=10): 1(24544) || Inc(>=10): 0(9577) || CAT-SINGLE-BINARY || sample 9577/24544(34121) ||-Notes:Question asked: When you were worried or anxious, were you also: Easily tired? uestion was asked when ~F20425~ was Yes or ~F20420~ was at least 6 months.-Variable type:binary
MVP	Diabetes mellitus	StimUD EUR Meta	0.003725	0.03164	0.1177	0.9063	0.1863	0.0111	1.7985	0.0718	0.011929	0.01	https://phenomics.va.ornl.gov/web/cipher/pheweb	https://www.science.org/doi/10.1126/science.adj1682
MVP	Type 1 diabetes with neurological manifestations	StimUD EUR Meta	0.011	0.09423	0.1167	0.9071	0.0044	0.001	1.026	0.0082	-0.0027222	0.0051	https://phenomics.va.ornl.gov/web/cipher/pheweb	https://www.science.org/doi/10.1126/science.adj1687
MVP	Chronic venous hypertension	StimUD EUR Meta	-0.01011	0.09057	-0.1116	0.9111	0.0039	0.0009	1.03	0.0075	0.0018496	0.0053	https://phenomics.va.ornl.gov/web/cipher/pheweb	https://www.science.org/doi/10.1126/science.adj2176
UK Biobank	Non-cancer illness code, self-reported: hiv/aids	StimUD EUR Meta	0.01315	0.1183	0.1112	0.9115	0.003124	0.001185	0.9849	0.007527	-0.001997	0.005397	https://docs.google.com/spreadsheets/d/1kvPoupSzsSFBNSztMzl04xMoSC3Kcx3CrjVf4yBmESU/edit?ts=5b5f17db#gid=227859291	PHESANT Transformation:20002_0 || CAT-MUL-BINARY-VAR 1439 || Indicator name x135_0_0 || Remove indicator var NAs: 53 || Remove indicator var <0: 0 || Removed 0 examples != 1439 but with missing value (<0) || sample 360856/285(361141) ||-Notes:Code for non-cancer illness. If the participant was uncertain of the type of illness they had had, then they described it to the interviewer (a trained nurse) who attempted to place it within the coding tree. If the illness could not be located in the coding tree then the interviewer entered a free-text description of it. These free-text descriptions were subsequently examined by a doctor and, where possible, matched to entries in the coding tree. Free-text descriptions which could not be matched with very high probability have been marked as unclassifiable.-Variable type:binary
UK Biobank	Age angina diagnosed	StimUD EUR Meta	-0.01955	0.177	-0.1105	0.912	0.05053	0.04029	1.001	0.00694	-0.000465	0.005132	https://docs.google.com/spreadsheets/d/1kvPoupSzsSFBNSztMzl04xMoSC3Kcx3CrjVf4yBmESU/edit?ts=5b5f17db#gid=227859291	PHESANT Transformation:3627_0|| INTEGER || reassignments: -1=NA|-3=NA || CONTINUOUS || ||-Notes:ACE touchscreen question What was your age when the angina was first diagnosed? The following checks were performed: If answer If answer > Participants age then rejected If answer If answer > 69 then participant asked to confirm If the participant activated the Help button they were shown the message: If you are unsure, please provide an estimate or select Do not know. ~F3627~ was collected from participants who indicated they were told by a doctor that they have had an angina, as defined by their answers to ~F6150~-Variable type:continuous_raw
MVP	Takes medication for Glaucoma?	StimUD EUR Meta	-0.005152	0.04785	-0.1077	0.9143	0.0286	0.0029	1.108	0.0122	0.0088414	0.0054	https://phenomics.va.ornl.gov/web/cipher/pheweb	https://www.science.org/doi/10.1126/science.adj1373
UK Biobank	Non-cancer illness code, self-reported: cataract	StimUD EUR Meta	-0.01162	0.1089	-0.1067	0.915	0.002769	0.001163	1.002	0.006752	-0.003672	0.004849	https://docs.google.com/spreadsheets/d/1kvPoupSzsSFBNSztMzl04xMoSC3Kcx3CrjVf4yBmESU/edit?ts=5b5f17db#gid=227859291	PHESANT Transformation:20002_0 || CAT-MUL-BINARY-VAR 1278 || Indicator name x135_0_0 || Remove indicator var NAs: 53 || Remove indicator var <0: 0 || Removed 0 examples != 1278 but with missing value (<0) || sample 356096/5045(361141) ||-Notes:Code for non-cancer illness. If the participant was uncertain of the type of illness they had had, then they described it to the interviewer (a trained nurse) who attempted to place it within the coding tree. If the illness could not be located in the coding tree then the interviewer entered a free-text description of it. These free-text descriptions were subsequently examined by a doctor and, where possible, matched to entries in the coding tree. Free-text descriptions which could not be matched with very high probability have been marked as unclassifiable.-Variable type:binary
UK Biobank	Diagnoses - main ICD10: M81 Osteoporosis without pathological fracture	StimUD EUR Meta	-0.01225	0.1149	-0.1066	0.9151	0.002846	0.001326	1.003	0.007479	0.002076	0.005598	https://docs.google.com/spreadsheets/d/1kvPoupSzsSFBNSztMzl04xMoSC3Kcx3CrjVf4yBmESU/edit?ts=5b5f17db#gid=227859291	PHESANT Transformation:NA-Notes:NA-Variable type:categorical-Phenotype ID:M81
MVP (EUR)	Other dyschromia	StimUD EUR Meta	0.009445	0.08907	0.106	0.9156	0.004019	0.001405	1.061	0.008723	0.004078	0.005459	https://ftp.ncbi.nlm.nih.gov/dbgap/studies/phs002453/analyses/GIA/	Phe_694_2. PheCodes_Dermatological System
MVP	Other dyschromia	StimUD EUR Meta	0.009438	0.08905	0.106	0.9156	0.004	0.0014	1.0615	0.0087	0.0040785	0.0055	https://phenomics.va.ornl.gov/web/cipher/pheweb	https://www.science.org/doi/10.1126/science.adj2554
MVP	Abnormal findings on mammogram or breast exam	StimUD EUR Meta	0.008555	0.08317	0.1029	0.9181	0.0038	0.001	1.0032	0.0067	0.0090265	0.0049	https://phenomics.va.ornl.gov/web/cipher/pheweb	https://www.science.org/doi/10.1126/science.adj2484
UK Biobank	Destinations on discharge from hospital (recoded): Transfer to other NHS provider	StimUD EUR Meta	0.009097	0.08957	0.1016	0.9191	0.004217	0.001175	0.9876	0.006925	0.004992	0.004731	https://docs.google.com/spreadsheets/d/1kvPoupSzsSFBNSztMzl04xMoSC3Kcx3CrjVf4yBmESU/edit?ts=5b5f17db#gid=227859291	PHESANT Transformation:41248_0 || CAT-MUL-BINARY-VAR 5000 || ALL || Removed 1757 examples != 5000 but with missing value (<0) || sample 358999/438(359437) ||-Notes:This field is a summary of the distinct destination on discharge codes a participant has had recorded across all their episodes in hospital. Destination on discharge identifies whether a patient was due to return to their usual place of residence on leaving hospital, or whether they were due to go elsewhere. In order to conduct analyses using the source information, researchers must select the corresponding Spell and Episode (~F41103~) data. Note that the original information was obtained from a variety of external sources, some of which used overlapping and contradictory coding schemes. This field has been re-coded to remove such data conflicts.-Variable type:binary
MVP	Takes medication for blood clot/ pulmonary embolism/ deep vein thrombosis (DVT)?	StimUD EUR Meta	0.00757	0.07655	0.09889	0.9212	0.0092	0.0023	1.0374	0.0093	0.01332	0.0054	https://phenomics.va.ornl.gov/web/cipher/pheweb	https://www.science.org/doi/10.1126/science.adj1238
UK Biobank	NA	StimUD EUR Meta	0.01288	0.1303	0.09886	0.9213	0.002855	0.001297	0.9928	0.007906	0.01097	0.005594	https://docs.google.com/spreadsheets/d/1kvPoupSzsSFBNSztMzl04xMoSC3Kcx3CrjVf4yBmESU/edit?ts=5b5f17db#gid=227859291	PHESANT Transformation:NA-Notes:NA-Variable type:categorical-Phenotype ID:ASTHMA_OPPORTUNIST_INFECTIONS
MVP	Varicose veins of lower extremity, symptomtic	StimUD EUR Meta	-0.005712	0.05839	-0.09782	0.9221	0.0116	0.0012	1.0558	0.0076	0.0056374	0.0052	https://phenomics.va.ornl.gov/web/cipher/pheweb	https://www.science.org/doi/10.1126/science.adj2179
MVP	transferrin saturation (TSAT, maximum, inv-norm transformed)	StimUD EUR Meta	-0.006364	0.06593	-0.09652	0.9231	0.0815	0.0533	1.0736	0.0273	-0.0095295	0.0055	https://phenomics.va.ornl.gov/web/cipher/pheweb	https://www.science.org/doi/10.1126/science.adj2929
UK Biobank	Completion status of test: Fully completed	StimUD EUR Meta	-0.01347	0.1476	-0.09124	0.9273	0.01256	0.008143	1.01	0.006743	-0.0001827	0.004967	https://docs.google.com/spreadsheets/d/1kvPoupSzsSFBNSztMzl04xMoSC3Kcx3CrjVf4yBmESU/edit?ts=5b5f17db#gid=227859291	PHESANT Transformation:6020_0 || CAT-SINGLE || CAT-SINGLE-BINARY-VAR: 1 || Inc(>=10): 1(50215) ||-Notes:Completion status of test 1, Fully completed / 31, Participant wanted to stop early / 32, Participant reported chest-pain and/or other discomfort / 33, Heart rate reached safety level / 34, Incomplete - other reason-Variable type:binary
UK Biobank	Illnesses of adopted siblings: None of the above (group 2)	StimUD EUR Meta	-0.01025	0.1131	-0.09064	0.9278	0.5426	0.2272	0.9878	0.006545	0.001647	0.00531	https://docs.google.com/spreadsheets/d/1kvPoupSzsSFBNSztMzl04xMoSC3Kcx3CrjVf4yBmESU/edit?ts=5b5f17db#gid=227859291	PHESANT Transformation:20114_0 || CAT-MUL-BINARY-VAR 101 || NO_NAN Remove NA participants 358593 || Removed 733 examples != 101 but with missing value (<0) || sample 292/1577(1869) || SKIP_val:-23 < 0 ||-Notes:This field contains the combined results of 2 ACE touchscreen questions, both asked Have any of your ADOPTED brothers or sisters suffered from any of the following diseases? (You can select more than one answer) for different sets of illnesses. For convenience, the illnesses were arbitrarily divided into two sets: Group 1 : Heart disease, Stroke, High blood pressure, Chronic bronchitis/emphysema, Alzheimer's disease/dementia, Diabetes. Group 2 : Parkinson's disease, Severe Depression, Lung cancer, Bowel cancer, Prostate cancer, Breast cancer. If any of codes -11, -13 or -17 were selected then no additional Group 1 choices were allowed. If any of codes -21, -23 or -27 were selected then no additional Group 2 choices were allowed. If the participant activated the Help button they were shown the message: Answer this question for adopted brothers and sisters only. Include any adopted sisters or brothers who have died. If you are not sure if your adopted sisters or brothers suffered from any of the listed illnesses please select Do not know. If more than one adopted sister or brother has suffered from any of the listed illnesses, you only need to select the illness once. The information was collected from participants who indicated they were adopted as a child, as defined by their answers to ~F1767~ and that they had at least one adopted brother or sister, as defined by their answers to ~F3972~ and ~F3982~.-Variable type:binary
UK Biobank	Non-cancer illness code, self-reported: urinary tract infection/kidney infection	StimUD EUR Meta	0.009824	0.1108	0.08863	0.9294	0.003246	0.001103	0.989	0.006287	0.005333	0.005073	https://docs.google.com/spreadsheets/d/1kvPoupSzsSFBNSztMzl04xMoSC3Kcx3CrjVf4yBmESU/edit?ts=5b5f17db#gid=227859291	PHESANT Transformation:20002_0 || CAT-MUL-BINARY-VAR 1196 || Indicator name x135_0_0 || Remove indicator var NAs: 53 || Remove indicator var <0: 0 || Removed 0 examples != 1196 but with missing value (<0) || sample 359443/1698(361141) ||-Notes:Code for non-cancer illness. If the participant was uncertain of the type of illness they had had, then they described it to the interviewer (a trained nurse) who attempted to place it within the coding tree. If the illness could not be located in the coding tree then the interviewer entered a free-text description of it. These free-text descriptions were subsequently examined by a doctor and, where possible, matched to entries in the coding tree. Free-text descriptions which could not be matched with very high probability have been marked as unclassifiable.-Variable type:binary
UK Biobank	Haemoglobin concentration	StimUD EUR Meta	-0.002652	0.03041	-0.08719	0.9305	0.1431	0.01504	1.226	0.06042	2.057e-05	0.007141	https://docs.google.com/spreadsheets/d/1kvPoupSzsSFBNSztMzl04xMoSC3Kcx3CrjVf4yBmESU/edit?ts=5b5f17db#gid=227859291	PHESANT Transformation:30020_0|| CONTINUOUS MAIN || CONTINUOUS || ||-Notes:Result of Haemoglobin Concentration assay, performed on blood sample, obtained from UK Biobank assessment centre visit. Analyser operating range was 0 to 99.9g/dL Typical reference range is 12.1 to 16.3g/dL-Variable type:continuous_raw
UK Biobank	Treatment/medication code: rosiglitazone	StimUD EUR Meta	-0.01038	0.1192	-0.08712	0.9306	0.0027	0.001029	1.003	0.007144	0.00127	0.004881	https://docs.google.com/spreadsheets/d/1kvPoupSzsSFBNSztMzl04xMoSC3Kcx3CrjVf4yBmESU/edit?ts=5b5f17db#gid=227859291	PHESANT Transformation:20003_0 || CAT-MUL-BINARY-VAR 1141177600 || Indicator name x137_0_0 || Remove indicator var NAs: 53 || Remove indicator var <0: 0 || Removed 0 examples != 1141177600 but with missing value (<0) || sample 360610/531(361141) ||-Notes:Code for treatment Negative codes indicate free-text entry.-Variable type:binary
UK Biobank	Type 2 diabetes	StimUD EUR Meta	0.008435	0.09852	0.08562	0.9318	0.003689	0.001161	0.999	0.006667	0.003587	0.005058	https://docs.google.com/spreadsheets/d/1kvPoupSzsSFBNSztMzl04xMoSC3Kcx3CrjVf4yBmESU/edit?ts=5b5f17db#gid=227859291	PHESANT Transformation:NA-Notes:NA-Variable type:categorical-Phenotype ID:E4_DM2
MVP (EUR)	Heartburn	StimUD EUR Meta	-0.01468	0.1739	-0.08441	0.9327	0.001038	0.0009541	1.007	0.007291	0.01356	0.005295	https://ftp.ncbi.nlm.nih.gov/dbgap/studies/phs002453/analyses/GIA/	Phe_530_9. PheCodes_Digestive System
UKB (EUR)	Glucose	StimUD EUR Meta	-0.003659	0.04361	-0.0839	0.9331	0.01787	0.003022	1.047	0.01432	0.004901	0.004503	https://www.nature.com/articles/s41467-024-52310-9	GCST90445849. NMR
MVP	Noninfectious disorders of lymphatic channels	StimUD EUR Meta	0.006529	0.07793	0.08379	0.9332	0.0058	0.0011	1.0303	0.0076	-0.0010287	0.006	https://phenomics.va.ornl.gov/web/cipher/pheweb	https://www.science.org/doi/10.1126/science.adj2171
MVP	What was the birth weight of your first child? (pounds, inv-norm transformed)	StimUD EUR Meta	0.007074	0.08701	0.08131	0.9352	0.1761	0.0495	1.0115	0.0072	-0.0029849	0.0055	https://phenomics.va.ornl.gov/web/cipher/pheweb	https://www.science.org/doi/10.1126/science.adj1317
MVP	Lymphoid leukemia, chronic	StimUD EUR Meta	0.006858	0.08746	0.07841	0.9375	0.0043	0.0013	1.0471	0.0124	0.0021484	0.0051	https://phenomics.va.ornl.gov/web/cipher/pheweb	https://www.science.org/doi/10.1126/science.adj1636
MVP (EUR)	Lymphoid leukemia, chronic	StimUD EUR Meta	0.006856	0.08746	0.07839	0.9375	0.004335	0.001347	1.047	0.01239	0.002149	0.005116	https://ftp.ncbi.nlm.nih.gov/dbgap/studies/phs002453/analyses/GIA/	Phe_204_12. PheCodes_Neoplasms
MVP	Varicose veins	StimUD EUR Meta	-0.004009	0.05292	-0.07575	0.9396	0.0175	0.0014	1.1038	0.0084	0.0037146	0.0057	https://phenomics.va.ornl.gov/web/cipher/pheweb	https://www.science.org/doi/10.1126/science.adj2177
UK Biobank	Red blood cell (erythrocyte) distribution width	StimUD EUR Meta	-0.002483	0.03375	-0.07359	0.9413	0.1415	0.01451	1.015	0.04038	0.003351	0.00751	https://docs.google.com/spreadsheets/d/1kvPoupSzsSFBNSztMzl04xMoSC3Kcx3CrjVf4yBmESU/edit?ts=5b5f17db#gid=227859291	PHESANT Transformation:30070_0|| CONTINUOUS MAIN || CONTINUOUS || ||-Notes:Result of Red Distribution Width assay, performed on blood sample, obtained from UK Biobank assessment centre visit. Red blood cell Distribution Width is the size distribution spread of the erythrocyte population derived from the red blood cell histogram. It is the coefficient of variation (CV) expressed in % of the red blood cell size distribution.-Variable type:continuous_raw
ENIGMA	Caudate volume	StimUD EUR Meta	-0.004965	0.06745	-0.07361	0.9413	0.1926	0.04045	0.9816	0.007889	0.001793	0.004647	http://enigma.ini.usc.edu/	GWAS of subcortical volumes (ENIGMA2)
IIBDGC	Ulcerative colitis (UC)	StimUD EUR Meta	-0.003962	0.05657	-0.07004	0.9442	0.177	0.0269	1.065	0.01208	0.001944	0.005372	ftp://ftp.sanger.ac.uk/pub/consortia/ibdgenetics/iibdgc-trans-ancestry-filtered-summary-stats.tgz	https://www.nature.com/articles/ng.3359
UK Biobank	Treatment/medication code: prednisolone	StimUD EUR Meta	0.007111	0.1035	0.06869	0.9452	0.002678	0.001204	0.9976	0.00645	0.003933	0.004867	https://docs.google.com/spreadsheets/d/1kvPoupSzsSFBNSztMzl04xMoSC3Kcx3CrjVf4yBmESU/edit?ts=5b5f17db#gid=227859291	PHESANT Transformation:20003_0 || CAT-MUL-BINARY-VAR 1140874930 || Indicator name x137_0_0 || Remove indicator var NAs: 53 || Remove indicator var <0: 0 || Removed 0 examples != 1140874930 but with missing value (<0) || sample 359038/2103(361141) ||-Notes:Code for treatment Negative codes indicate free-text entry.-Variable type:binary
UK Biobank	Trouble falling asleep	StimUD EUR Meta	0.005892	0.08609	0.06844	0.9454	0.03269	0.008982	1.002	0.007125	0.0019	0.004765	https://docs.google.com/spreadsheets/d/1kvPoupSzsSFBNSztMzl04xMoSC3Kcx3CrjVf4yBmESU/edit?ts=5b5f17db#gid=227859291	PHESANT Transformation:20533_0|| CAT-SINGLE || Inc(>=10): 1(34491) || Inc(>=10): 0(11049) || CAT-SINGLE-BINARY || sample 11049/34491(45540) ||-Notes:Question asked: Was that: [re sleep change] Trouble falling asleep Question was asked when ~F20532~ was Yes.-Variable type:binary
MVP	Atrioventricular block, complete	StimUD EUR Meta	-0.004647	0.06873	-0.06761	0.9461	0.0063	0.0009	1.0095	0.0072	0.0067548	0.0051	https://phenomics.va.ornl.gov/web/cipher/pheweb	https://www.science.org/doi/10.1126/science.adj2099
UK Biobank	Weight	StimUD EUR Meta	-0.001754	0.02671	-0.06567	0.9476	0.2653	0.01059	1.103	0.0256	0.01492	0.008107	https://docs.google.com/spreadsheets/d/1kvPoupSzsSFBNSztMzl04xMoSC3Kcx3CrjVf4yBmESU/edit?ts=5b5f17db#gid=227859291	PHESANT Transformation:23098_0|| CONTINUOUS MAIN || CONTINUOUS || ||-Notes:Weight of person taken during impedance measurement. 0.1 increments. Range 0 - 200Kg.-Variable type:continuous_raw
ENIGMA	Pallidum volume	StimUD EUR Meta	0.006307	0.09637	0.06544	0.9478	0.1404	0.0404	0.9815	0.007667	-0.002971	0.005529	http://enigma.ini.usc.edu/	GWAS of subcortical volumes (ENIGMA2)
UK Biobank	Coeliac disease	StimUD EUR Meta	0.005192	0.08187	0.06341	0.9494	0.00631	0.002695	0.9896	0.009557	0.002351	0.005432	https://docs.google.com/spreadsheets/d/1kvPoupSzsSFBNSztMzl04xMoSC3Kcx3CrjVf4yBmESU/edit?ts=5b5f17db#gid=227859291	PHESANT Transformation:NA-Notes:NA-Variable type:categorical-Phenotype ID:K11_COELIAC
MVP	red cell diameter width (RDW, minimum, inv-norm transformed)	StimUD EUR Meta	-0.001667	0.02738	-0.0609	0.9514	0.2856	0.03	1.8171	0.088	0.010448	0.0085	https://phenomics.va.ornl.gov/web/cipher/pheweb	https://www.science.org/doi/10.1126/science.adj2857
UKB (EUR)	LDL cholesterol	StimUD EUR Meta	-0.0023	0.0383	-0.06	0.9522	0.0832	0.0181	1.1575	0.1138	0.0032	0.0063	https://docs.google.com/spreadsheets/d/1kvPoupSzsSFBNSztMzl04xMoSC3Kcx3CrjVf4yBmESU/edit?gid=178908679
MVP	Multiple myeloma	StimUD EUR Meta	0.007614	0.1296	0.05874	0.9532	0.0019	0.0011	1.0125	0.007	0.003004	0.0051	https://phenomics.va.ornl.gov/web/cipher/pheweb	https://www.science.org/doi/10.1126/science.adj1638
UKB (EUR)	Lactate	StimUD EUR Meta	0.002331	0.04023	0.05794	0.9538	0.01864	0.002419	1.023	0.008479	-7.287e-05	0.004002	https://www.nature.com/articles/s41467-024-52310-9	GCST90445885. NMR
MVP	Biological Grandparent (paternal): Asthma	StimUD EUR Meta	0.007958	0.1429	0.05568	0.9556	0.0019	0.0014	1.0053	0.0068	0.0020748	0.0052	https://phenomics.va.ornl.gov/web/cipher/pheweb	https://www.science.org/doi/10.1126/science.adj1498
UK Biobank	Frequent trouble falling or staying asleep during worst period of anxiety	StimUD EUR Meta	0.005349	0.09626	0.05557	0.9557	0.04258	0.01301	0.9927	0.006168	0.003304	0.005152	https://docs.google.com/spreadsheets/d/1kvPoupSzsSFBNSztMzl04xMoSC3Kcx3CrjVf4yBmESU/edit?ts=5b5f17db#gid=227859291	PHESANT Transformation:20427_0|| CAT-SINGLE || Inc(>=10): 1(29129) || Inc(>=10): 0(6455) || CAT-SINGLE-BINARY || sample 6455/29129(35584) ||-Notes:Question asked: When you were worried or anxious, were you also: Often having trouble falling or staying asleep? Question was asked when ~F20425~ was Yes or ~F20420~ was at least 6 months.-Variable type:binary
UK Biobank	Job SOC coding: Researchers n.e.c.	StimUD EUR Meta	-0.00558	0.1047	-0.0533	0.9575	0.01301	0.004479	0.9959	0.00663	-0.00758	0.004994	https://docs.google.com/spreadsheets/d/1kvPoupSzsSFBNSztMzl04xMoSC3Kcx3CrjVf4yBmESU/edit?ts=5b5f17db#gid=227859291	PHESANT Transformation:22617_0 || CAT-MUL-BINARY-VAR 2329 || NO_NAN Remove NA participants 270045 || Removed 0 examples != 2329 but with missing value (<0) || sample 90121/1028(91149) ||-Notes:Each self-coded job group was mapped to a 4-digit SOC2003 coding. In some cases several self-coded job groups map to the same SOC2003 coding as the input interface was designed to help untrained users classify their job according to the criteria/paths that would seem most natural to them. It was not thought practical to ask participants to code their job to the more detailed levels of the SOC2003 coding.-Variable type:binary
UKB (EUR)	Remnant Cholesterol	StimUD EUR Meta	-0.001715	0.03244	-0.05285	0.9579	0.05058	0.01138	1.107	0.0511	0.001579	0.004858	https://www.nature.com/articles/s41467-024-52310-9	GCST90446012. NMR
UK Biobank (EUR)	LDL direct	StimUD EUR Meta	-0.001954	0.03743	-0.05219	0.9584	0.08149	0.01472	1.285	0.105	0.003014	0.006995	https://pan-ukb-us-east-1.s3.amazonaws.com/sumstats_flat_files/biomarkers-30780-both_sexes-irnt.tsv.bgz	EUR: biomarkers : 30780 : Biological samples > Assay results > Blood assays > Blood biochemistry
UK Biobank	6mm regularity index (right)	StimUD EUR Meta	0.004366	0.08495	0.0514	0.959	0.04542	0.01117	0.9991	0.007143	0.002223	0.005472	https://docs.google.com/spreadsheets/d/1kvPoupSzsSFBNSztMzl04xMoSC3Kcx3CrjVf4yBmESU/edit?ts=5b5f17db#gid=227859291	PHESANT Transformation:5161_0|| CONTINUOUS MAIN || CONTINUOUS || ||-Notes:This is the regularity index as part of the keratometry result taken at 6mm for the right eye-Variable type:continuous_raw
MVP	Diffuse diseases of connective	StimUD EUR Meta	-0.006916	0.1351	-0.05119	0.9592	0.0018	0.001	1.0217	0.0074	0.0026168	0.0054	https://phenomics.va.ornl.gov/web/cipher/pheweb	https://www.science.org/doi/10.1126/science.adj2595
MVP (EUR)	Diffuse diseases of connective	StimUD EUR Meta	-0.006897	0.1351	-0.05105	0.9593	0.001801	0.00103	1.022	0.007393	0.002615	0.005355	https://ftp.ncbi.nlm.nih.gov/dbgap/studies/phs002453/analyses/GIA/	Phe_709. PheCodes_Dermatological System
UK Biobank	Non-cancer illness code, self-reported: other abdominal problem	StimUD EUR Meta	0.007108	0.1402	0.0507	0.9596	0.001665	0.001175	0.9989	0.007421	0.006771	0.004829	https://docs.google.com/spreadsheets/d/1kvPoupSzsSFBNSztMzl04xMoSC3Kcx3CrjVf4yBmESU/edit?ts=5b5f17db#gid=227859291	PHESANT Transformation:20002_0 || CAT-MUL-BINARY-VAR 1137 || Indicator name x135_0_0 || Remove indicator var NAs: 53 || Remove indicator var <0: 0 || Removed 0 examples != 1137 but with missing value (<0) || sample 360719/422(361141) ||-Notes:Code for non-cancer illness. If the participant was uncertain of the type of illness they had had, then they described it to the interviewer (a trained nurse) who attempted to place it within the coding tree. If the illness could not be located in the coding tree then the interviewer entered a free-text description of it. These free-text descriptions were subsequently examined by a doctor and, where possible, matched to entries in the coding tree. Free-text descriptions which could not be matched with very high probability have been marked as unclassifiable.-Variable type:binary
UK Biobank	Ever had prostate specific antigen (PSA) test	StimUD EUR Meta	-0.003392	0.06704	-0.0506	0.9596	0.02602	0.003226	1.014	0.008127	-0.004916	0.005538	https://docs.google.com/spreadsheets/d/1kvPoupSzsSFBNSztMzl04xMoSC3Kcx3CrjVf4yBmESU/edit?ts=5b5f17db#gid=227859291	PHESANT Transformation:2365_0|| CAT-SINGLE || Inc(>=10): 0(108649) || Inc(>=10): 1(49459) || CAT-SINGLE-BINARY || sample 108649/49459(158108) ||-Notes:ACE touchscreen question Have you ever had a blood test for prostate cancer (prostate specific antigen or PSA test)? If the participant activated the Help button they were shown the message: If you are unsure, select Do not know.-Variable type:binary
UK Biobank	Diagnoses - main ICD10: S82 Fracture of lower leg, including ankle	StimUD EUR Meta	0.006082	0.1207	0.0504	0.9598	0.002729	0.001301	1.005	0.006722	0.003199	0.005276	https://docs.google.com/spreadsheets/d/1kvPoupSzsSFBNSztMzl04xMoSC3Kcx3CrjVf4yBmESU/edit?ts=5b5f17db#gid=227859291	PHESANT Transformation:NA-Notes:NA-Variable type:categorical-Phenotype ID:S82
UK Biobank	Worked with paints, thinners or glues: Rarely/never	StimUD EUR Meta	-0.005835	0.1166	-0.05005	0.9601	0.01449	0.004899	1.002	0.006482	-0.006454	0.00511	https://docs.google.com/spreadsheets/d/1kvPoupSzsSFBNSztMzl04xMoSC3Kcx3CrjVf4yBmESU/edit?ts=5b5f17db#gid=227859291	PHESANT Transformation:22613_0 || CAT-MUL-BINARY-VAR 0 || NO_NAN Remove NA participants 270332 || Removed 473 examples != 0 but with missing value (<0) || sample 3593/86796(90389) ||-Notes:Participant asked Thinking about the place where you worked: Did you work with paints, thinners or glues? Participants were allowed to skip answering this question.-Variable type:binary
UK Biobank	Chron's disease NAS	StimUD EUR Meta	-0.006098	0.1226	-0.04975	0.9603	0.002696	0.001212	1.008	0.007208	0.01196	0.005444	https://docs.google.com/spreadsheets/d/1kvPoupSzsSFBNSztMzl04xMoSC3Kcx3CrjVf4yBmESU/edit?ts=5b5f17db#gid=227859291	PHESANT Transformation:NA-Notes:NA-Variable type:categorical-Phenotype ID:CHRONNAS
UKB (EUR)	Breast cancer	StimUD EUR Meta	0.003	0.0636	0.0467	0.9627	0.0179	0.0032	1.0196	0.0074	-0.0023	0.0048	https://pubmed.ncbi.nlm.nih.gov/32424353/
MVP	Asthma	StimUD EUR Meta	0.001927	0.0428	0.04503	0.9641	0.0296	0.0026	1.1235	0.0113	0.012671	0.0059	https://phenomics.va.ornl.gov/web/cipher/pheweb	https://www.science.org/doi/10.1126/science.adj2220
UK Biobank	Diagnoses - main ICD10: K51 Ulcerative colitis	StimUD EUR Meta	-0.00365	0.08153	-0.04477	0.9643	0.005681	0.001503	1.017	0.008134	0.001816	0.005074	https://docs.google.com/spreadsheets/d/1kvPoupSzsSFBNSztMzl04xMoSC3Kcx3CrjVf4yBmESU/edit?ts=5b5f17db#gid=227859291	PHESANT Transformation:NA-Notes:NA-Variable type:categorical-Phenotype ID:K51
MVP	Multiple Sclerosis	StimUD EUR Meta	-0.004385	0.09889	-0.04435	0.9646	0.0039	0.0015	1.0162	0.0073	-0.0047496	0.0049	https://phenomics.va.ornl.gov/web/cipher/pheweb	https://www.science.org/doi/10.1126/science.adj1477
MVP	Type 2 diabetes	StimUD EUR Meta	-0.001364	0.03152	-0.04328	0.9655	0.1905	0.0113	1.8252	0.0732	0.013029	0.01	https://phenomics.va.ornl.gov/web/cipher/pheweb	https://www.science.org/doi/10.1126/science.adj1688
MVP	Lymphoid leukemia	StimUD EUR Meta	0.003256	0.09307	0.03499	0.9721	0.0044	0.0013	1.0439	0.0117	0.00031859	0.0053	https://phenomics.va.ornl.gov/web/cipher/pheweb	https://www.science.org/doi/10.1126/science.adj1635
MVP (EUR)	Lymphoid leukemia	StimUD EUR Meta	0.003252	0.09307	0.03494	0.9721	0.004401	0.001295	1.044	0.01173	0.0003192	0.00533	https://ftp.ncbi.nlm.nih.gov/dbgap/studies/phs002453/analyses/GIA/	Phe_204_1. PheCodes_Neoplasms
MVP	Myopia	StimUD EUR Meta	0.001173	0.03624	0.03238	0.9742	0.0473	0.0031	1.2209	0.0136	-0.0004999	0.0061	https://phenomics.va.ornl.gov/web/cipher/pheweb	https://www.science.org/doi/10.1126/science.adj1984
UK Biobank	Malignant neoplasm of prostate	StimUD EUR Meta	-0.002304	0.07266	-0.03171	0.9747	0.01076	0.001879	1.037	0.0128	0.002376	0.005282	https://docs.google.com/spreadsheets/d/1kvPoupSzsSFBNSztMzl04xMoSC3Kcx3CrjVf4yBmESU/edit?ts=5b5f17db#gid=227859291	PHESANT Transformation:NA-Notes:NA-Variable type:categorical-Phenotype ID:C_PROSTATE
UK Biobank	Malignant neoplasm of prostate	StimUD EUR Meta	-0.002304	0.07266	-0.03171	0.9747	0.01076	0.001879	1.037	0.0128	0.002376	0.005282	https://docs.google.com/spreadsheets/d/1kvPoupSzsSFBNSztMzl04xMoSC3Kcx3CrjVf4yBmESU/edit?ts=5b5f17db#gid=227859291	PHESANT Transformation:NA-Notes:NA-Variable type:categorical-Phenotype ID:C3_PROSTATE
MVP	Nephritis and nephropathy in diseases classified elsewhere	StimUD EUR Meta	-0.002883	0.0963	-0.02994	0.9761	0.0039	0.0012	1.0182	0.0081	0.0088382	0.0049	https://phenomics.va.ornl.gov/web/cipher/pheweb	https://www.science.org/doi/10.1126/science.adj2410
MVP	Hypertrophy of breast (Gynecomastia)	StimUD EUR Meta	-0.002701	0.09496	-0.02844	0.9773	0.0035	0.0011	1.036	0.0069	0.0041651	0.0053	https://phenomics.va.ornl.gov/web/cipher/pheweb	https://www.science.org/doi/10.1126/science.adj2489
UK Biobank	Usual side of head for mobile phone use: Left	StimUD EUR Meta	0.002172	0.0772	0.02814	0.9776	0.01857	0.00289	1.026	0.009416	-0.008605	0.006208	https://docs.google.com/spreadsheets/d/1kvPoupSzsSFBNSztMzl04xMoSC3Kcx3CrjVf4yBmESU/edit?ts=5b5f17db#gid=227859291	PHESANT Transformation:1150_0 || CAT-SINGLE || CAT-SINGLE-BINARY-VAR: 1 || Inc(>=10): 1(107802) ||-Notes:ACE touchscreen question On what side of the head do you usually use a mobile phone? If the participant activated the Help button they were shown the message: If you are unsure, please provide an estimate or select Do not know. ~F1150~ was collected from participants who indicated they have used a mobile phone at least once per week in the past or do not know whether they have used or not, as defined by their answers to ~F1110~-Variable type:binary
MVP	Nephritis and nephropathy without mention of glomerulonephritis	StimUD EUR Meta	0.003455	0.1236	0.02795	0.9777	0.0027	0.0011	1.0293	0.0074	0.0085412	0.005	https://phenomics.va.ornl.gov/web/cipher/pheweb	https://www.science.org/doi/10.1126/science.adj2409
UK Biobank	Treatment/medication code: salmeterol product	StimUD EUR Meta	0.00385	0.1445	0.02664	0.9787	0.001627	0.001156	1.007	0.007748	0.005957	0.005498	https://docs.google.com/spreadsheets/d/1kvPoupSzsSFBNSztMzl04xMoSC3Kcx3CrjVf4yBmESU/edit?ts=5b5f17db#gid=227859291	PHESANT Transformation:20003_0 || CAT-MUL-BINARY-VAR 1141157264 || Indicator name x137_0_0 || Remove indicator var NAs: 53 || Remove indicator var <0: 0 || Removed 0 examples != 1141157264 but with missing value (<0) || sample 360917/224(361141) ||-Notes:Code for treatment Negative codes indicate free-text entry.-Variable type:binary
UK Biobank	Non-cancer illness code, self-reported: varicose veins	StimUD EUR Meta	-0.003187	0.1232	-0.02587	0.9794	0.002243	0.001132	1.017	0.006238	0.001361	0.004534	https://docs.google.com/spreadsheets/d/1kvPoupSzsSFBNSztMzl04xMoSC3Kcx3CrjVf4yBmESU/edit?ts=5b5f17db#gid=227859291	PHESANT Transformation:20002_0 || CAT-MUL-BINARY-VAR 1494 || Indicator name x135_0_0 || Remove indicator var NAs: 53 || Remove indicator var <0: 0 || Removed 0 examples != 1494 but with missing value (<0) || sample 359842/1299(361141) ||-Notes:Code for non-cancer illness. If the participant was uncertain of the type of illness they had had, then they described it to the interviewer (a trained nurse) who attempted to place it within the coding tree. If the illness could not be located in the coding tree then the interviewer entered a free-text description of it. These free-text descriptions were subsequently examined by a doctor and, where possible, matched to entries in the coding tree. Free-text descriptions which could not be matched with very high probability have been marked as unclassifiable.-Variable type:binary
UK Biobank (EUR)	Glucose	StimUD EUR Meta	0.0008607	0.03482	0.02472	0.9803	0.06199	0.009368	1.205	0.04993	0.01513	0.006092	https://pan-ukb-us-east-1.s3.amazonaws.com/sumstats_flat_files/biomarkers-30740-both_sexes-irnt.tsv.bgz	EUR: biomarkers : 30740 : Biological samples > Assay results > Blood assays > Blood biochemistry
IIBDGC	IBD (EAS) 2023	StimUD EUR Meta	0.001164	0.0485	0.02399	0.9809	0.3007	0.04412	1.103	0.01734	0.000766	0.005285	https://www.ibdgenetics.org/	IBD suceptibility East Asian GWAS Meta-analysis
UK Biobank	Ulcerative colitis, NAS	StimUD EUR Meta	0.001837	0.08464	0.0217	0.9827	0.00531	0.001478	1.019	0.008143	-0.000261	0.005138	https://docs.google.com/spreadsheets/d/1kvPoupSzsSFBNSztMzl04xMoSC3Kcx3CrjVf4yBmESU/edit?ts=5b5f17db#gid=227859291	PHESANT Transformation:NA-Notes:NA-Variable type:categorical-Phenotype ID:ULCERNAS
UK Biobank	Non-cancer illness code, self-reported: malabsorption/coeliac disease	StimUD EUR Meta	0.001152	0.05584	0.02063	0.9835	0.009523	0.005162	1.005	0.01563	-0.008345	0.004737	https://docs.google.com/spreadsheets/d/1kvPoupSzsSFBNSztMzl04xMoSC3Kcx3CrjVf4yBmESU/edit?ts=5b5f17db#gid=227859291	PHESANT Transformation:20002_0 || CAT-MUL-BINARY-VAR 1456 || Indicator name x135_0_0 || Remove indicator var NAs: 53 || Remove indicator var <0: 0 || Removed 0 examples != 1456 but with missing value (<0) || sample 359554/1587(361141) ||-Notes:Code for non-cancer illness. If the participant was uncertain of the type of illness they had had, then they described it to the interviewer (a trained nurse) who attempted to place it within the coding tree. If the illness could not be located in the coding tree then the interviewer entered a free-text description of it. These free-text descriptions were subsequently examined by a doctor and, where possible, matched to entries in the coding tree. Free-text descriptions which could not be matched with very high probability have been marked as unclassifiable.-Variable type:binary
Young Finns Study (YFS)	Stromal Cell-Derived Factor 1alpha	StimUD EUR Meta	-0.003599	0.1947	-0.01848	0.9853	0.03535	0.04881	0.9892	0.007222	-0.004262	0.005005	http://www.computationalmedicine.fi/data	Genome-wide Association Study Identifies 27 Loci Influencing Concentrations of Circulating Cytokines and Growth Factors
UK Biobank and INTERVAL	Platelet distribution width	StimUD EUR Meta	0.0006416	0.03515	0.01825	0.9854	0.1776	0.02254	0.979	0.03347	-0.002976	0.006878	http://www.bloodcellgenetics.org/	The spread of the platelet volume distribution. Note that Sysmex and Coulter use different statistics to measure spread.
UK Biobank	Treatment/medication code: terbinafine	StimUD EUR Meta	-0.002206	0.1255	-0.01758	0.986	0.002682	0.001189	0.9955	0.006765	-0.00094	0.00544	https://docs.google.com/spreadsheets/d/1kvPoupSzsSFBNSztMzl04xMoSC3Kcx3CrjVf4yBmESU/edit?ts=5b5f17db#gid=227859291	PHESANT Transformation:20003_0 || CAT-MUL-BINARY-VAR 1140927328 || Indicator name x137_0_0 || Remove indicator var NAs: 53 || Remove indicator var <0: 0 || Removed 0 examples != 1140927328 but with missing value (<0) || sample 360441/700(361141) ||-Notes:Code for treatment Negative codes indicate free-text entry.-Variable type:binary
UK Biobank	Illnesses of father: High blood pressure	StimUD EUR Meta	-0.0009718	0.05871	-0.01655	0.9868	0.01602	0.001717	1.025	0.008197	-0.004913	0.00545	https://docs.google.com/spreadsheets/d/1kvPoupSzsSFBNSztMzl04xMoSC3Kcx3CrjVf4yBmESU/edit?ts=5b5f17db#gid=227859291	PHESANT Transformation:20107_0 || CAT-MUL-BINARY-VAR 8 || NO_NAN Remove NA participants 9656 || Removed 36517 examples != 8 but with missing value (<0) || sample 243885/71136(315021) ||-Notes:This field contains the combined results of 2 ACE touchscreen questions, both asked Has/did your father ever suffer from? (You can select more than one answer) for different sets of illnesses. For convenience, the illnesses were arbitrarily divided into two sets: Group 1 : Heart disease, Stroke, High blood pressure, Chronic bronchitis/emphysema, Alzheimer's disease/dementia, Diabetes. Group 2 : Parkinson's disease, Severe Depression, Lung cancer, Bowel cancer, Prostate cancer. If any of codes -11, -13 or -17 were selected then no additional Group 1 choices were allowed. If any of codes -21, -23 or -27 were selected then no additional Group 2 choices were allowed. If the participant activated the Help button they were shown the message: Answer this question for blood relations only. If you are not sure if your father suffered from any of the listed illnesses please select Do not know. If you know your father suffered from certain listed illnesses but are unsure about others, only select the ones you are sure about. The information was collected from participants who indicated they were not adopted as a child, as defined by their answers to ~F1767~ and who indicated whether their natural father was still alive or had died, as defined by their answers to ~F1797~. Note that although Breast cancer is present in ~C1010~, participants were not presented with this option when selecting Father illnesses.-Variable type:binary
UK Biobank	Diagnoses - main ICD10: H25 Senile cataract	StimUD EUR Meta	0.001322	0.0805	0.01642	0.9869	0.007208	0.001503	1.014	0.008111	0.003456	0.005614	https://docs.google.com/spreadsheets/d/1kvPoupSzsSFBNSztMzl04xMoSC3Kcx3CrjVf4yBmESU/edit?ts=5b5f17db#gid=227859291	PHESANT Transformation:NA-Notes:NA-Variable type:categorical-Phenotype ID:H25
UK Biobank (EUR)	Lipoprotein A	StimUD EUR Meta	-0.00304	0.1912	-0.0159	0.9873	0.0693	0.06762	1.162	0.02486	-0.0005352	0.006689	https://pan-ukb-us-east-1.s3.amazonaws.com/sumstats_flat_files/biomarkers-30790-both_sexes-irnt.tsv.bgz	EUR: biomarkers : 30790 : Biological samples > Assay results > Blood assays > Blood biochemistry
UK Biobank	NA	StimUD EUR Meta	0.0009357	0.06935	0.01349	0.9892	0.01103	0.001798	1.029	0.01247	0.001156	0.005082	https://docs.google.com/spreadsheets/d/1kvPoupSzsSFBNSztMzl04xMoSC3Kcx3CrjVf4yBmESU/edit?ts=5b5f17db#gid=227859291	PHESANT Transformation:NA-Notes:NA-Variable type:categorical-Phenotype ID:C_MALE_GENITAL
UK Biobank	malignant neoplasm of male genital organs	StimUD EUR Meta	0.0009357	0.06935	0.01349	0.9892	0.01103	0.001798	1.029	0.01247	0.001156	0.005082	https://docs.google.com/spreadsheets/d/1kvPoupSzsSFBNSztMzl04xMoSC3Kcx3CrjVf4yBmESU/edit?ts=5b5f17db#gid=227859291	PHESANT Transformation:NA-Notes:NA-Variable type:categorical-Phenotype ID:C3_MALE_GENITAL
UK Biobank	Diagnoses - main ICD10: E11 Non-insulin-dependent diabetes mellitus	StimUD EUR Meta	0.001318	0.09802	0.01345	0.9893	0.003784	0.001162	0.9992	0.006704	0.004188	0.005041	https://docs.google.com/spreadsheets/d/1kvPoupSzsSFBNSztMzl04xMoSC3Kcx3CrjVf4yBmESU/edit?ts=5b5f17db#gid=227859291	PHESANT Transformation:NA-Notes:NA-Variable type:categorical-Phenotype ID:E11
MVP	Diplopia and disorders of binocular vision	StimUD EUR Meta	-0.00102	0.08765	-0.01163	0.9907	0.0034	0.0011	1.0386	0.0076	0.0044151	0.0047	https://phenomics.va.ornl.gov/web/cipher/pheweb	https://www.science.org/doi/10.1126/science.adj1991
UK Biobank	Polyneuropathies and other disorders of the peripheral nervous system	StimUD EUR Meta	-0.001446	0.1253	-0.01154	0.9908	0.002404	0.001089	0.993	0.007052	-0.001777	0.005554	https://docs.google.com/spreadsheets/d/1kvPoupSzsSFBNSztMzl04xMoSC3Kcx3CrjVf4yBmESU/edit?ts=5b5f17db#gid=227859291	PHESANT Transformation:NA-Notes:NA-Variable type:categorical-Phenotype ID:G6_POLYNEU
MVP	Asthma with exacerbation	StimUD EUR Meta	0.00075	0.06913	0.01085	0.9913	0.0066	0.0013	1.0115	0.0076	0.0062408	0.0052	https://phenomics.va.ornl.gov/web/cipher/pheweb	https://www.science.org/doi/10.1126/science.adj2223
MVP	Biological Grandparent (paternal): Alzheimer's / Other Dementia	StimUD EUR Meta	0.001182	0.1257	0.009401	0.9925	0.0026	0.0014	1.0327	0.0072	-0.013343	0.0049	https://phenomics.va.ornl.gov/web/cipher/pheweb	https://www.science.org/doi/10.1126/science.adj1505
MVP	Keratoconus	StimUD EUR Meta	0.001071	0.1205	0.008889	0.9929	0.0016	0.0009	1.0114	0.0075	-0.0094895	0.0051	https://phenomics.va.ornl.gov/web/cipher/pheweb	https://www.science.org/doi/10.1126/science.adj1971
MVP	Hydrocephalus	StimUD EUR Meta	-0.001031	0.1223	-0.00843	0.9933	0.002	0.001	1.0073	0.0069	0.0099372	0.0049	https://phenomics.va.ornl.gov/web/cipher/pheweb	https://www.science.org/doi/10.1126/science.adj1896
UK Biobank	Job coding: researcher in broadcasting, journalism, photography, printing and publishing	StimUD EUR Meta	0.0007072	0.08806	0.008031	0.9936	0.02018	0.005357	0.9693	0.007292	0.001419	0.004937	https://docs.google.com/spreadsheets/d/1kvPoupSzsSFBNSztMzl04xMoSC3Kcx3CrjVf4yBmESU/edit?ts=5b5f17db#gid=227859291	PHESANT Transformation:22601_0 || CAT-MUL-BINARY-VAR 23293164 || Indicator name x22599_0_0 || Remove indicator var NAs: 271328 || Remove indicator var <0: 0 || Removed 0 examples != 23293164 but with missing value (<0) || sample 89704/162(89866) ||-Notes:Participants were asked to select a job group by navigating down a three-level tree. This field records the code they selected at the final level of the tree.-Variable type:binary
UK Biobank	Tinnitus: Yes, now most or all of the time	StimUD EUR Meta	0.0004889	0.07233	0.006758	0.9946	0.02633	0.004076	1.011	0.007004	0.006524	0.005428	https://docs.google.com/spreadsheets/d/1kvPoupSzsSFBNSztMzl04xMoSC3Kcx3CrjVf4yBmESU/edit?ts=5b5f17db#gid=227859291	PHESANT Transformation:4803_0 || CAT-SINGLE || CAT-SINGLE-BINARY-VAR: 11 || Inc(>=10): 11(7739) ||-Notes:ACE touchscreen question Do you get or have you had noises (such as ringing or buzzing) in your head or in one or both ears that lasts for more than five minutes at a time? ~F4803~ was collected from all participants except those who indicated they were completely deaf, as defined by their answers to ~F2247~-Variable type:binary
UK Biobank and INTERVAL	Eosinophil percentage of granulocytes	StimUD EUR Meta	-0.0002136	0.03363	-0.006351	0.9949	0.1698	0.02108	0.976	0.0309	-0.005286	0.006577	http://www.bloodcellgenetics.org/	Percentage of granulocytes that are eosinophils
UK Biobank	Systolic blood pressure, automated reading	StimUD EUR Meta	-0.0001399	0.03303	-0.004235	0.9966	0.1363	0.006016	1.104	0.01613	0.01542	0.006994	https://docs.google.com/spreadsheets/d/1kvPoupSzsSFBNSztMzl04xMoSC3Kcx3CrjVf4yBmESU/edit?ts=5b5f17db#gid=227859291	PHESANT Transformation:4080_0|| INTEGER || CONTINUOUS || ||-Notes:Blood pressure, automated reading, systolic. Two measures of blood pressure were taken a few moments apart. Range returned by the Omron device is is 0-255-Variable type:continuous_raw
CKDGen Consortium	Blood urea nitrogen	StimUD EUR Meta	NA	NA	NA	NA	-0.06706	0.07226	1.17	0.2465	-0.06301	0.1625	https://ckdgen.imbi.uni-freiburg.de/datasets/Stanzick_2021	https://ckdgen.imbi.uni-freiburg.de/datasets/Stanzick_2021
UK Biobank	Cascot confidence score	StimUD EUR Meta	NA	NA	NA	NA	-0.05047	0.03608	1.004	0.006452	-0.0002552	0.00484	https://docs.google.com/spreadsheets/d/1kvPoupSzsSFBNSztMzl04xMoSC3Kcx3CrjVf4yBmESU/edit?ts=5b5f17db#gid=227859291	PHESANT Transformation:20121_0|| INTEGER || CONTINUOUS || ||-Notes:-Variable type:continuous_raw
UK Biobank	Period spent working mix of day and night shifts	StimUD EUR Meta	NA	NA	NA	NA	-0.06797	0.06165	1.001	0.007084	0.004842	0.004907	https://docs.google.com/spreadsheets/d/1kvPoupSzsSFBNSztMzl04xMoSC3Kcx3CrjVf4yBmESU/edit?ts=5b5f17db#gid=227859291	PHESANT Transformation:22641_0|| CONTINUOUS MAIN || reassignments: -1001=NA || CONTINUOUS || ||-Notes:Participants who indicated they worked a mix of day and night shifts (but not for whole of job) were asked: For how long did you work a mixture of day and night shifts?-Variable type:continuous_raw
UK Biobank	Number of night shifts worked monthly during mixed shift periods	StimUD EUR Meta	NA	NA	NA	NA	-0.01788	0.02004	1.006	0.006912	0.007768	0.005172	https://docs.google.com/spreadsheets/d/1kvPoupSzsSFBNSztMzl04xMoSC3Kcx3CrjVf4yBmESU/edit?ts=5b5f17db#gid=227859291	PHESANT Transformation:22643_0|| INTEGER || CONTINUOUS || ||-Notes:Participants who worked a mix of day and night shifts were asked: Please tell us about the most common night shift pattern you had during this time: How many night shifts a month did you usually work?-Variable type:continuous_raw
UK Biobank	Particulate matter air pollution 2.5-10um; 2010	StimUD EUR Meta	NA	NA	NA	NA	-7.467e-05	0.001263	1.01	0.006653	0.0118	0.005765	https://docs.google.com/spreadsheets/d/1kvPoupSzsSFBNSztMzl04xMoSC3Kcx3CrjVf4yBmESU/edit?ts=5b5f17db#gid=227859291	PHESANT Transformation:24008_0|| CONTINUOUS MAIN || CONTINUOUS || ||-Notes:PM coarse (particulate matter betweem 2.5 and 10 micrometres); Land Use Regression (LUR) estimate for annual average 2010.-Variable type:continuous_raw
UK Biobank	Inverse distance to the nearest road	StimUD EUR Meta	NA	NA	NA	NA	-0.0002368	0.001074	1.001	0.006481	0.009706	0.005571	https://docs.google.com/spreadsheets/d/1kvPoupSzsSFBNSztMzl04xMoSC3Kcx3CrjVf4yBmESU/edit?ts=5b5f17db#gid=227859291	PHESANT Transformation:24010_0|| CONTINUOUS MAIN || CONTINUOUS || ||-Notes:Inverse distance to the nearest road based upon local road network. The local road network is taken from the Ordnance Survey Meridian 2 road network (scale 1:50000, 1 metre accuracy), 2009.-Variable type:continuous_raw
UK Biobank	Age stroke diagnosed	StimUD EUR Meta	NA	NA	NA	NA	NA	NA	NA	NA	NA	NA	https://docs.google.com/spreadsheets/d/1kvPoupSzsSFBNSztMzl04xMoSC3Kcx3CrjVf4yBmESU/edit?ts=5b5f17db#gid=227859291	PHESANT Transformation:4056_0|| INTEGER || reassignments: -1=NA|-3=NA || CONTINUOUS || ||-Notes:ACE touchscreen question What was your age when the stroke was first diagnosed? The following checks were performed: If answer If answer > Participants age then rejected If answer If answer > 69 then participant asked to confirm If the participant activated the Help button they were shown the message: If you are unsure, please provide an estimate or select Do not know. ~F4056~ was collected from participants who indicated they were told by a doctor that they have had a stroke, as defined by their answers to ~F6150~-Variable type:continuous_raw
UK Biobank	Mean signal-to-noise ratio (SNR), (right)	StimUD EUR Meta	NA	NA	NA	NA	NA	NA	NA	NA	NA	NA	https://docs.google.com/spreadsheets/d/1kvPoupSzsSFBNSztMzl04xMoSC3Kcx3CrjVf4yBmESU/edit?ts=5b5f17db#gid=227859291	PHESANT Transformation:4244_0|| CONTINUOUS MAIN || CONTINUOUS || ||-Notes:This is the mean signal-to-noise ratio for rounds 8 onwards (right ear). The triplets played in rounds 1-5 represent the 'hunting phase' where the SNR change is 2 levels (equivalent to 4 dB) harder following a correct response and 2 levels easier following a wrong response, as opposed to a change of 1 level (2 dB) in rounds 8 to 15. Value is stored as -99999 for rounds 1-7.-Variable type:continuous_raw
UK Biobank	Longest period of unenthusiasm / disinterest	StimUD EUR Meta	NA	NA	NA	NA	-0.01583	0.0121	1.007	0.007092	-0.0006068	0.004991	https://docs.google.com/spreadsheets/d/1kvPoupSzsSFBNSztMzl04xMoSC3Kcx3CrjVf4yBmESU/edit?ts=5b5f17db#gid=227859291	PHESANT Transformation:5375_0|| INTEGER || reassignments: -1=NA|-3=NA || CONTINUOUS || ||-Notes:ACE touchscreen question How many weeks was the longest period when you were uninterested in things or unable to enjoy the things you used to? The following checks were performed: If answer If answer > 999 then rejected ~F5375~ was collected from participants who indicated they have been uninterested in things or unable to enjoy things they used to for at least a week, as defined by their answers to ~F4631~-Variable type:continuous_raw
Young Finns Study (YFS)	Cutaneous T-cell-attracting chemokine	StimUD EUR Meta	NA	NA	NA	NA	NA	NA	NA	NA	NA	NA	http://www.computationalmedicine.fi/data	Genome-wide Association Study Identifies 27 Loci Influencing Concentrations of Circulating Cytokines and Growth Factors
ENIGMA	Amygdala volume	StimUD EUR Meta	NA	NA	NA	NA	-0.02156	0.02942	1.002	0.006201	0.0002931	0.005262	http://enigma.ini.usc.edu/	GWAS of subcortical volumes (ENIGMA2)
Young Finns Study (YFS)	Fibroblast growth factor (FGF-basic)	StimUD EUR Meta	NA	NA	NA	NA	-0.01145	0.04894	1.011	0.008093	-0.008896	0.004881	http://www.computationalmedicine.fi/data	Genome-wide Association Study Identifies 27 Loci Influencing Concentrations of Circulating Cytokines and Growth Factors
Young Finns Study (YFS)	Granulocyte-colony stimulating factor	StimUD EUR Meta	NA	NA	NA	NA	NA	NA	NA	NA	NA	NA	http://www.computationalmedicine.fi/data	Genome-wide Association Study Identifies 27 Loci Influencing Concentrations of Circulating Cytokines and Growth Factors
Young Finns Study (YFS)	Growth-Regulated Oncogene-alpha (GROa)	StimUD EUR Meta	NA	NA	NA	NA	-0.01678	0.0527	0.9987	0.008333	0.002684	0.005409	http://www.computationalmedicine.fi/data	Genome-wide Association Study Identifies 27 Loci Influencing Concentrations of Circulating Cytokines and Growth Factors
Global Biobank Meta-analysis Initiative Meta-analysis Initiative: powering genetic discovery across human diseases. 2033	Cardiomyopathy(hypertrophic, obstructive) (HCM) (EUR Biobanks)	StimUD EUR Meta	NA	NA	NA	NA	-2.432e-05	0.0004317	1.004	0.00641	0.0002225	0.004799	https://www.globalbiobankmeta.org/resources	https://www.sciencedirect.com/science/article/pii/S2666979X22001410?via%3Dihub
Young Finns Study (YFS)	Hepatocyte growth factor (HGF)	StimUD EUR Meta	NA	NA	NA	NA	-0.01805	0.04858	1.008	0.008219	0.00517	0.004975	http://www.computationalmedicine.fi/data	Genome-wide Association Study Identifies 27 Loci Influencing Concentrations of Circulating Cytokines and Growth Factors
Young Finns Study (YFS)	IL10	StimUD EUR Meta	NA	NA	NA	NA	-0.01352	0.07183	1.018	0.01426	-0.007834	0.00582	http://www.computationalmedicine.fi/data	Genome-wide Association Study Identifies 27 Loci Influencing Concentrations of Circulating Cytokines and Growth Factors
Young Finns Study (YFS)	IL12p70	StimUD EUR Meta	NA	NA	NA	NA	-0.024	0.09387	1.034	0.02275	-0.003999	0.005508	http://www.computationalmedicine.fi/data	Genome-wide Association Study Identifies 27 Loci Influencing Concentrations of Circulating Cytokines and Growth Factors
Young Finns Study (YFS)	IL13	StimUD EUR Meta	NA	NA	NA	NA	-0.07714	0.06615	1.018	0.01404	-0.004763	0.005081	http://www.computationalmedicine.fi/data	Genome-wide Association Study Identifies 27 Loci Influencing Concentrations of Circulating Cytokines and Growth Factors
Young Finns Study (YFS)	IL16	StimUD EUR Meta	NA	NA	NA	NA	NA	NA	NA	NA	NA	NA	http://www.computationalmedicine.fi/data	Genome-wide Association Study Identifies 27 Loci Influencing Concentrations of Circulating Cytokines and Growth Factors
Young Finns Study (YFS)	IL17	StimUD EUR Meta	NA	NA	NA	NA	-0.01393	0.05019	1.011	0.007667	-0.009158	0.004824	http://www.computationalmedicine.fi/data	Genome-wide Association Study Identifies 27 Loci Influencing Concentrations of Circulating Cytokines and Growth Factors
Young Finns Study (YFS)	IL1b	StimUD EUR Meta	NA	NA	NA	NA	NA	NA	NA	NA	NA	NA	http://www.computationalmedicine.fi/data	Genome-wide Association Study Identifies 27 Loci Influencing Concentrations of Circulating Cytokines and Growth Factors
Young Finns Study (YFS)	IL2	StimUD EUR Meta	NA	NA	NA	NA	-0.03793	0.0498	1.014	0.008401	-0.003721	0.005382	http://www.computationalmedicine.fi/data	Genome-wide Association Study Identifies 27 Loci Influencing Concentrations of Circulating Cytokines and Growth Factors
Young Finns Study (YFS)	IL5	StimUD EUR Meta	NA	NA	NA	NA	-0.06809	0.04965	1.015	0.008112	-0.007777	0.005188	http://www.computationalmedicine.fi/data	Genome-wide Association Study Identifies 27 Loci Influencing Concentrations of Circulating Cytokines and Growth Factors
Young Finns Study (YFS)	IL6	StimUD EUR Meta	NA	NA	NA	NA	NA	NA	NA	NA	NA	NA	http://www.computationalmedicine.fi/data	Genome-wide Association Study Identifies 27 Loci Influencing Concentrations of Circulating Cytokines and Growth Factors
Young Finns Study (YFS)	IL7	StimUD EUR Meta	NA	NA	NA	NA	-0.01222	0.05954	1.011	0.01069	-0.005633	0.005188	http://www.computationalmedicine.fi/data	Genome-wide Association Study Identifies 27 Loci Influencing Concentrations of Circulating Cytokines and Growth Factors
Young Finns Study (YFS)	IL8	StimUD EUR Meta	NA	NA	NA	NA	-0.04557	0.05013	1.013	0.008305	-0.00574	0.005206	http://www.computationalmedicine.fi/data	Genome-wide Association Study Identifies 27 Loci Influencing Concentrations of Circulating Cytokines and Growth Factors
Young Finns Study (YFS)	IL9	StimUD EUR Meta	NA	NA	NA	NA	-0.06973	0.04936	1.013	0.007952	-0.003184	0.004944	http://www.computationalmedicine.fi/data	Genome-wide Association Study Identifies 27 Loci Influencing Concentrations of Circulating Cytokines and Growth Factors
Young Finns Study (YFS)	Monocyte Chemotactic Protein-3 (MCP3)	StimUD EUR Meta	NA	NA	NA	NA	-0.06353	0.05002	1.009	0.007741	0.0099	0.005093	http://www.computationalmedicine.fi/data	Genome-wide Association Study Identifies 27 Loci Influencing Concentrations of Circulating Cytokines and Growth Factors
Young Finns Study (YFS)	Monokine Induced by gamma (MIG)	StimUD EUR Meta	NA	NA	NA	NA	-0.05558	0.04439	1.014	0.007019	0.003274	0.004641	http://www.computationalmedicine.fi/data	Genome-wide Association Study Identifies 27 Loci Influencing Concentrations of Circulating Cytokines and Growth Factors
Young Finns Study (YFS)	Macrophage Inflammatory Protein-1alpha	StimUD EUR Meta	NA	NA	NA	NA	-0.02864	0.05388	1.003	0.008681	-0.004257	0.005084	http://www.computationalmedicine.fi/data	Genome-wide Association Study Identifies 27 Loci Influencing Concentrations of Circulating Cytokines and Growth Factors
Young Finns Study (YFS)	Macrophage Inflammatory Protein-1beta	StimUD EUR Meta	NA	NA	NA	NA	NA	NA	NA	NA	NA	NA	http://www.computationalmedicine.fi/data	Genome-wide Association Study Identifies 27 Loci Influencing Concentrations of Circulating Cytokines and Growth Factors
MVP (EUR)	Cancer of oropharynx	StimUD EUR Meta	NA	NA	NA	NA	NA	NA	NA	NA	NA	NA	https://ftp.ncbi.nlm.nih.gov/dbgap/studies/phs002453/analyses/GIA/	Phe_149_1. PheCodes_Neoplasms
MVP (EUR)	Breast cancer	StimUD EUR Meta	NA	NA	NA	NA	-0.0004423	0.0009213	1.017	0.007963	-0.00142	0.005189	https://ftp.ncbi.nlm.nih.gov/dbgap/studies/phs002453/analyses/GIA/	Phe_174. PheCodes_Neoplasms
MVP (EUR)	Manlignant and unknown neoplasms of brain and nervous system	StimUD EUR Meta	NA	NA	NA	NA	-0.0003747	0.0008914	1.002	0.006357	0.002905	0.004768	https://ftp.ncbi.nlm.nih.gov/dbgap/studies/phs002453/analyses/GIA/	Phe_191. PheCodes_Neoplasms
MVP (EUR)	Other benign neoplasm of connective and other soft tissue	StimUD EUR Meta	NA	NA	NA	NA	-0.0002513	0.0008792	1.002	0.006448	0.002565	0.005314	https://ftp.ncbi.nlm.nih.gov/dbgap/studies/phs002453/analyses/GIA/	Phe_215. PheCodes_Neoplasms
MVP	Nonspecific abnormal findings on radiological and other examinations of skull and head	StimUD EUR Meta	NA	NA	NA	NA	-0.0019	0.0009	1.0101	0.0069	-0.00018661	0.005	https://phenomics.va.ornl.gov/web/cipher/pheweb	https://www.science.org/doi/10.1126/science.adj1919
MVP	Symptomatic menopause	StimUD EUR Meta	NA	NA	NA	NA	-0.0356	0.0148	1.0202	0.0065	0.0066579	0.0054	https://phenomics.va.ornl.gov/web/cipher/pheweb	https://www.science.org/doi/10.1126/science.adj2521
MVP	Musculoskeletal symptoms referable to limbs	StimUD EUR Meta	NA	NA	NA	NA	-0.0022	0.0009	1.0085	0.0069	0.0037354	0.0047	https://phenomics.va.ornl.gov/web/cipher/pheweb	https://www.science.org/doi/10.1126/science.adj2721
Young Finns Study (YFS)	Stem Cell Factor	StimUD EUR Meta	NA	NA	NA	NA	-0.05076	0.05114	1.018	0.008124	0.002824	0.005038	http://www.computationalmedicine.fi/data	Genome-wide Association Study Identifies 27 Loci Influencing Concentrations of Circulating Cytokines and Growth Factors
Young Finns Study (YFS)	Tumor necrosis factor alpha	StimUD EUR Meta	NA	NA	NA	NA	-0.00835	0.05194	0.9946	0.007718	-0.01246	0.005104	http://www.computationalmedicine.fi/data	Genome-wide Association Study Identifies 27 Loci Influencing Concentrations of Circulating Cytokines and Growth Factors
Young Finns Study (YFS)	Tumor necrosis factor beta	StimUD EUR Meta	NA	NA	NA	NA	-0.04106	0.05419	1.003	0.008256	0.006451	0.005779	http://www.computationalmedicine.fi/data	Genome-wide Association Study Identifies 27 Loci Influencing Concentrations of Circulating Cytokines and Growth Factors
Young Finns Study (YFS)	TNF-Related Apoptosis-Inducing Ligand	StimUD EUR Meta	NA	NA	NA	NA	-0.004728	0.05131	1.017	0.01213	0.002542	0.00443	http://www.computationalmedicine.fi/data	Genome-wide Association Study Identifies 27 Loci Influencing Concentrations of Circulating Cytokines and Growth Factors
Young Finns Study (YFS)	Vascular Endothelial Growth Factor	StimUD EUR Meta	NA	NA	NA	NA	-0.05466	0.126	1.031	0.0309	-0.006517	0.005326	http://www.computationalmedicine.fi/data	Genome-wide Association Study Identifies 27 Loci Influencing Concentrations of Circulating Cytokines and Growth Factors

### Sheet: Supplemental Table 6
Supplemental Table 6: Results of univariate MiXeR models for psychiatric and substance-related traits of interest
Trait	h2 (mean)	h2 (SD)	Influential variants (mean)	Influential variants (SD)	P-value of difference from StimUD	AIC	BIC	N SNPs	PMID
StimUD	0.105908	0.00228953	6614.38	622.28	NA	13.0087	3.42222	11585227	NA
Anorexia	0.217667	0.00403397	8093.84	552.441	P < 0.0001	15.6122	6.2019	8162341	31308545
Anxiety	0.0472865	0.000512052	13079.5	698.446	P < 0.0001	56.513	47.2992	3446067	39294497
Depression	0.0557522	0.000406748	11865.6	419.54	P < 0.0001	287.206	277.655	7506523	37464041
PTSD	0.0467857	0.000549479	11060.6	568.045	P < 0.0001	56.7362	47.2688	6512339	38637617
Schizophrenia	0.381631	0.00414183	9574.47	240.951	P < 0.0001	409.57	399.994	7617201	35396580
Opioid use disorder	0.115818	0.0061893	5621.53	1177.14	P < 0.0001	5.58802	-3.00203	3174435	35879402
ADHD	0.155613	0.00298909	7806.7	364.279	P < 0.0001	79.3797	69.9876	6735591	36702997
OCD	0.126923	0.00259651	18480.4	3875.74	P < 0.0001	1.19029	-8.25466	6752430	40360802
Problematic alcohol use	0.051141	0.000732008	4416.53	242.907	P < 0.0001	226.048	216.536	11180571	38062264
Tourette's	0.330755	0.00993675	15235.8	14518.7	P < 0.0001	-1.20695	-10.7425	8209261	30818990
Bipolar	0.134554	0.0021628	7693.8	255.561	P < 0.0001	187.535	177.967	6902655	39843750
CanUD	0.0708351	0.00159224	5994.71	352.145	P < 0.0001	30.0513	20.4547	14694754	37985822
Cannabis lifetime use	0.146374	0.00313506	9744.8	613.43	P < 0.0001	26.0218	16.4368	10622579	41044382
Suicide	0.0742668	0.00204978	5245.93	606.405	P < 0.0001	10.1345	0.585554	6751094	37777856

### Sheet: Supplemental Table 7
Supplemental Table 7: Results of bivariate MiXeR models testing StimUD vs. other psychiatric disorder or substance-related traits
Trait	rg (mean)	rg (SD)	StimUD-specific variants (mean)	StimUD-specific variants (SD)	Trait-specific variants (mean)	Trait-specific variants (SD)	Shared variants (mean)	Shared variants (SD)	fraction concordant within shared (mean)	fraction concordant within shared (SD)	best vs min AIC	PMID
Anorexia	0.109216	0.0203529	1101.4	1049.81	2580.85	789.282	5512.99	956.259	0.548466	0.0162202	0.400727	31308545
Anxiety	0.498749	0.0195483	1713.77	517.98	8178.87	610.823	4900.61	405.613	0.910971	0.0526218	-1.01147	39294497
Depression	0.407657	0.0113152	2275.27	1188.2	7526.51	1307.87	4339.11	1232.36	0.872709	0.0999986	-0.738224	37464041
PTSD	0.544249	0.00922124	941.543	923.255	5387.77	970.14	5672.84	739.945	0.830461	0.0812303	-0.885065	38637617
Schizophrenia	0.450316	0.0116734	1200.62	803.956	4227.05	814.55	5347.42	829.237	0.74029	0.0416284	1.11442	35396580
Opioid use disorder	0.878883	0.0613388	1266.17	1005.17	273.32	497.718	5348.21	806.57	0.993458	0.0147748	-1.86037	35879402
ADHD	0.591431	0.014742	1074.33	708.635	2266.64	697.598	5540.05	649.028	0.786921	0.0479781	-0.162881	36702997
OCD	0.253461	0.0162974	2208.99	1701.03	14075	4467.8	4405.39	1672.27	0.793566	0.13682	-1.36971	40360802
Problematic alcohol use	0.726622	0.014896	2660.9	404.299	463.047	176.223	3953.49	244.537	0.964002	0.0171293	-0.737454	38062264
Tourette's	0.0417831	0.020931	1195.97	1533.42	9817.36	14419.6	5418.41	1485.09	0.533428	0.0473484	-0.534804	30818990
Bipolar	0.373176	0.0138844	641.241	536.104	1720.66	730.552	5973.14	665.55	0.648708	0.0175221	1.33599	39843750
CanUD	0.921518	0.0270115	774.518	559.847	154.843	190.369	5839.87	309.234	0.969428	0.0274603	-1.45134	37985822
Cannabis lifetime use	0.465783	0.0159455	852.083	693.655	3982.5	799.055	5762.3	946.813	0.732042	0.0394329	-0.764776	41044382
Suicide	0.785535	0.014172	1651.66	748.064	283.205	308.956	4962.73	524.146	0.897264	0.0552538	-1.09824	37777856

### Sheet: Supplemental Table 8
Supplemental Table 8: Local genetic correlations between StimUD and other psychiatric traits
Locus	Phenotype 1	Phenotype 2	Rho	Rho.lower	Rho.upper	r2	r2.lower	r2.upper	P	P adjusted	Genes of interest
11:112755447-113889019	StimUD	CanUD	1	0.76934	1	1	0.59189	1	3.48366e-08	4.00336e-05	DRD2
1:192468374-193575516	StimUD	CanUD	1	0.71139	1	1	0.50608	1	4.26247e-06	0.0013641
11:112755447-113889019	StimUD	Suicide attempt	0.964232	0.67234	1	0.929744	0.45204	1	1.30541e-05	0.00301676	DRD2
16:53393883-54866095	StimUD	PAU	0.730086	0.46094	1	0.533026	0.21247	1	1.33511e-05	0.00302413	FTO
7:113339387-115321301	StimUD	PAU	0.973333	0.67148	1	0.947377	0.45089	1	2.05328e-05	0.00378765	FOXP2
11:112755447-113889019	StimUD	Depression	0.688226	0.41427	1	0.473656	0.17162	1	3.38611e-05	0.00506554	DRD2
3:47588462-50387742	StimUD	CanUD	0.845219	0.56835	1	0.714395	0.32302	1	4.1663e-05	0.00593909	BSN, USP4, QRICH1
6:151629955-152376499	StimUD	PTSD	1	0.58911	1	1	0.34706	1	4.20865e-05	0.00593909	ESR1
11:112755447-113889019	StimUD	PAU	0.639935	0.37678	0.94055	0.409517	0.14196	0.88463	5.2265e-05	0.00660682	DRD2
3:84698481-85807679	StimUD	PAU	0.872436	0.58092	1	0.761144	0.33746	1	5.45267e-05	0.00665963	CADM2
15:46022643-46884071	StimUD	CanUD	1	0.65895	1	1	0.43421	1	7.74654e-05	0.00802656
18:4603962-5575812	StimUD	PAU	1	0.64638	1	1	0.41781	1	8.87165e-05	0.00874035
15:78514102-79292536	StimUD	CanUD	1	0.70816	1	1	0.50149	1	0.000100759	0.00972286	CHRNA5
6:109043245-110647842	StimUD	PAU	1	0.59515	1	1	0.35421	1	0.000105059	0.00980111
3:84698481-85807679	StimUD	ADHD	1	0.56173	1	1	0.31554	1	0.000107857	0.00991578	CADM2
3:155046424-155928190	StimUD	PAU	1	0.55613	1	1	0.30928	1	0.000146317	0.0119528
3:47588462-50387742	StimUD	Depression	0.741282	0.43932	1	0.5495	0.193	1	0.000151637	0.0121143	BSN, USP4, QRICH1
11:112755447-113889019	StimUD	ADHD	0.915725	0.55467	1	0.838553	0.30766	1	0.000156471	0.0122096	DRD2
11:112755447-113889019	StimUD	Anxiety	0.673206	0.37777	1	0.453206	0.14271	1	0.000161886	0.0125128	DRD2
1:90941550-91870059	StimUD	SCZ	1	0.61842	1	1	0.38244	1	0.000170646	0.0128719	BARLH2
14:29029225-30831154	StimUD	SCZ	1	0.51349	1	1	0.26368	1	0.000174496	0.0129753
3:84698481-85807679	StimUD	CanUD	0.940495	0.615	1	0.884531	0.37823	1	0.00020659	0.0143001	CADM2
2:59251997-60775066	StimUD	CanUD	0.85339	0.49763	1	0.728274	0.24764	1	0.000220632	0.0146021
2:193033983-195300250	StimUD	PAU	1	0.60272	1	1	0.36327	1	0.000292701	0.0168566
2:138073792-139505819	StimUD	Depression	1	0.50326	1	1	0.25327	1	0.000313475	0.0175338
3:84698481-85807679	StimUD	Cannabis lifetime use	0.731642	0.40611	1	0.5353	0.16492	1	0.000319289	0.0176295	CADM2
2:199654970-201324132	StimUD	Bipolar	1	0.53343	1	1	0.28455	1	0.00035135	0.0188171	SPATS2L
2:199654970-201324132	StimUD	PAU	0.874552	0.49416	1	0.764842	0.24419	1	0.000384577	0.0196244	SPATS2L
3:47588462-50387742	StimUD	PAU	0.761607	0.43073	1	0.580045	0.18553	1	0.000385005	0.0196244	BSN, USP4, QRICH1
11:12470450-13364727	StimUD	PAU	0.893151	0.51679	1	0.797719	0.26707	1	0.000383172	0.0196244
1:90941550-91870059	StimUD	PAU	1	0.49814	1	1	0.24814	1	0.000391277	0.0198166	BARLH2
13:94925137-96132647	StimUD	CanUD	1	0.58297	1	1	0.33985	1	0.000408451	0.0202877
7:131856482-133807216	StimUD	OUD	0.952393	0.57808	1	0.907053	0.33418	1	0.000413216	0.020352
6:151629955-152376499	StimUD	Anxiety	1	0.58932	1	1	0.3473	1	0.000422639	0.0205484	ESR1
16:9754797-10351808	StimUD	SCZ	0.948037	0.54733	1	0.898773	0.29957	1	0.000456659	0.0212126	GRIN2A
7:113339387-115321301	StimUD	Depression	0.722709	0.39182	1	0.522308	0.15352	1	0.000507407	0.0225585	FOXP2
3:85807680-86660979	StimUD	CanUD	1	0.53962	1	1	0.29119	1	0.000519139	0.0227267	CADM2
10:101271452-102509298	StimUD	PAU	1	0.52758	1	1	0.27834	1	0.000523202	0.0227669
7:134943222-136113467	StimUD	PAU	1	0.5545	1	1	0.30747	1	0.000536414	0.0230958
11:126304241-127306871	StimUD	OCD	0.913881	0.48456	1	0.835178	0.2348	1	0.00054802	0.0232833	KIRREL3-AS2
7:113339387-115321301	StimUD	CanUD	0.837583	0.47639	1	0.701546	0.22694	1	0.000569365	0.0239512	FOXP2
20:58780895-59560457	StimUD	PTSD	1	0.53094	1	1	0.2819	1	0.000620778	0.0248702
7:113339387-115321301	StimUD	OUD	0.895498	0.5435	1	0.801916	0.29616	1	0.000626053	0.0249534	FOXP2
9:127184583-128785782	StimUD	Depression	1	0.54503	1	1	0.29706	1	0.000741003	0.0275906	HSPA5, RABEPK, PPP6C, SCAI
11:112755447-113889019	StimUD	OUD	0.950678	0.56081	1	0.903788	0.31451	1	0.000778124	0.0284008	DRD2
3:83529395-84698480	StimUD	Cannabis lifetime use	0.877581	0.46781	1	0.770149	0.21884	1	0.000821248	0.0291612
6:39785908-40778401	StimUD	ADHD	1	0.49767	1	1	0.24767	1	0.000820315	0.0291612
2:168437446-169224445	StimUD	CanUD	1	0.55195	1	1	0.30464	1	0.000842186	0.0293756
3:149998412-151131307	StimUD	CanUD	1	0.54498	1	1	0.29701	1	0.000853136	0.0295061	SERP1
22:41722788-42867927	StimUD	PAU	1	0.48389	1	1	0.23544	1	0.000882218	0.0299788	CYP2D6
5:163781269-165289211	StimUD	PAU	1	0.53302	1	1	0.28411	1	0.000891178	0.0302426
2:22429641-23538527	StimUD	Anxiety	0.95592	0.53575	1	0.913784	0.28803	1	0.000917403	0.0308945
17:27344402-29783141	StimUD	PAU	1	0.57903	1	1	0.33527	1	0.000966958	0.0316666	SLC6A4
15:82191078-84209760	StimUD	CanUD	0.842956	0.4558	1	0.710576	0.20775	1	0.00106202	0.0336045
1:90941550-91870059	StimUD	Depression	0.920737	0.52156	1	0.847757	0.27202	1	0.00107621	0.0339261	BARLH2
9:127184583-128785782	StimUD	PTSD	1	0.53594	1	1	0.28723	1	0.00119117	0.0359206	HSPA5, RABEPK, PPP6C, SCAI
14:34695196-35379988	StimUD	PAU	1	0.54045	1	1	0.29209	1	0.00119301	0.0359206
3:44141694-45844191	StimUD	OUD	1	0.56711	1	1	0.32161	1	0.00119691	0.0359813
1:90941550-91870059	StimUD	Anxiety	0.909811	0.48387	1	0.827757	0.23413	1	0.00149428	0.0400056	BARLH2
3:47588462-50387742	StimUD	Anxiety	0.657841	0.30055	1	0.432755	0.09033	1	0.00149794	0.0400056	BSN, USP4, QRICH1
11:112755447-113889019	StimUD	Bipolar	0.730467	0.34643	1	0.533582	0.12002	1	0.00151766	0.0402618	DRD2
1:189904638-191419275	StimUD	Bipolar	0.903925	0.46376	1	0.81708	0.21507	1	0.00153912	0.0405756
5:62180369-63214089	StimUD	PAU	1	0.49825	1	1	0.24826	1	0.00163498	0.0415433
1:72513120-73992170	StimUD	PTSD	1	0.42599	1	1	0.18228	1	0.00170616	0.0423072	KRT8P21
4:142807915-144401042	StimUD	CanUD	1	0.4292	1	1	0.18851	1	0.00170504	0.0423072
7:28890887-30175113	StimUD	SCZ	1	0.46056	1	1	0.21211	1	0.00176536	0.0434162	SCRN1
16:49010762-50467033	StimUD	Depression	0.68033	0.29858	1	0.462849	0.08915	1	0.00179013	0.0437699
11:62800369-64594822	StimUD	PTSD	1	0.40507	1	1	0.16408	1	0.00183479	0.044293
4:84003063-85437805	StimUD	PAU	1	0.49645	1	1	0.24646	1	0.00192589	0.0453682
11:98929381-99619347	StimUD	PAU	0.995852	0.51812	1	0.991721	0.26845	1	0.00192728	0.0453682	CNTN5
10:101271452-102509298	StimUD	ADHD	1	0.46159	1	1	0.21307	1	0.00197076	0.0458369
6:151629955-152376499	StimUD	PAU	1	0.43151	1	1	0.18657	1	0.00200577	0.0463155	ESR1
6:163336362-164687462	StimUD	PTSD	1	0.42786	1	1	0.18391	1	0.0020329	0.0466971	QKI
3:83529395-84698480	StimUD	PAU	0.727391	0.34085	1	0.529098	0.11618	1	0.00210088	0.0475085
10:78665482-79952996	StimUD	CanUD	1	0.48336	1	1	0.23363	1	0.00215307	0.048129
3:104878978-106174685	StimUD	SCZ	1	0.42466	1	1	0.1829	1	0.00216859	0.0482018	CBLB
12:74080748-75563968	StimUD	ADHD	1	0.40369	1	1	0.1636	1	0.00225539	0.0491982	KCNC2
3:83529395-84698480	StimUD	CanUD	0.996135	0.53759	1	0.992285	0.28929	1	0.00230836	0.0498543

### Sheet: Supplemental Table 9
Supplemental Table 9: Mendelian randomization analysis testing the association of StimUD with psychiatric disorder, personality, and hypertension-related traits. Two-sided P-values uncorrected for multiple testing are reported.
Significant P-values are shown in pink.
Exposure	Outcome	PMID	m_IVs	observed effect	observed effect SE	observed effect P	corrected effect	corrected effect SE	corrected effect P	test difference	P difference	Egger beta	Egger SE	Egger intercept P
Anxiety	StimUD	39294497	36	0.321634	0.0400844	1.02433e-15	0.435288	0.0563419	1.11132e-14	-6.26612	3.70144e-10	0.0200757	0.544817	0.582503
ADHD	StimUD	36702997	28	0.107908	0.0223267	1.34408e-06	0.147766	0.0314758	2.67123e-06	-5.06633	4.05568e-07	0.130711	0.0992303	0.815223
Depression	StimUD	37464041	197	0.186668	0.019051	1.14411e-22	0.220947	0.0235654	6.8601e-21	-8.83918	9.64245e-19	0.557452	0.127003	0.00354914
Neuroticism	StimUD	39134740	211	0.0556599	0.0132966	2.83872e-05	0.0639582	0.0162254	8.0849e-05	-2.82413	0.00474086	-0.157509	0.0646452	0.000907296
Extraversion (Gupta 2024)	StimUD		13	0.165777	0.106481	0.119504	0.262819	0.159288	0.0989512	-1.88086	0.0599912	0.490759	1.84077	0.862826
Extraversion	StimUD	39134740	14	0.0582023	0.0299701	0.0521356	0.0902802	0.0444951	0.0424589	-2.30826	0.0209845	0.244377	0.519626	0.725886
Openness	StimUD	39134740	8	0.0388366	0.0356263	0.275665	0.0608236	0.0540668	0.260601	-1.19004	0.234031	0.635189	0.361867	0.148928
Agreeableness	StimUD	39134740	3	-0.016076	0.16813	0.923826	-0.0242698	0.291863	0.933729	0.0650517	0.948133	0.453302	5.03124	0.940714
Conscientiousness	StimUD	39134740	2	-0.103556	0.153047	0.498642	-0.190361	0.296785	0.521256	0.603918	0.545898	NA	NA	NA
Ascending aortic diameter	StimUD	36653562	41	0.00823386	0.00525819	0.117369	0.00995774	0.00620248	0.108396	-1.91499	0.0554934	0.0271531	0.0196169	0.322966
Heart attack	StimUD	36653562	20	0.00206429	0.030074	0.945276	0.000584672	0.0376837	0.987621	0.175467	0.860713	0.106268	0.101816	0.298382
Hypertension	StimUD	36653562	2	0.0952795	0.0902459	0.29107	0.136602	0.131468	0.29878	-0.917308	0.358981	NA	NA	NA
Ischemic stroke	StimUD	29531354	7	-0.0386159	0.02532	0.127231	-0.0528159	0.0353953	0.135654	1.31366	0.188961	0.238786	0.17378	0.167556
StimUD	Anxiety	39294497	4	0.613115	0.137699	8.48502e-06	0.992244	0.233619	2.16389e-05	-3.87584	0.000106257	3.11415	6.7446	0.746296
StimUD	ADHD	36702997	4	0.449599	0.263988	0.0885486	0.749134	0.445434	0.0926066	-1.63198	0.102683	-0.570465	15.2268	0.952672
StimUD	Hypertensive renal disease	36653562	4	-0.160384	0.952985	0.86635	-0.288411	1.62763	0.859354	0.193005	0.846955	-56.4242	45.6744	0.343105
StimUD	Depression	37464041	4	0.696299	0.220225	0.00156815	1.15867	0.366674	0.00157792	-2.94779	0.00320053	4.51272	10.82	0.757936
StimUD	Neuroticism	39134740	4	0.682473	0.213884	0.00141852	1.14062	0.361824	0.00161915	-3.03197	0.00242967	8.40978	9.35025	0.495349
StimUD	Extraversion	39134740	4	0.0274102	0.126983	0.829099	0.0607292	0.212466	0.775008	-0.376571	0.706492	-3.35757	5.25013	0.585074
StimUD	Openness	39134740	4	0.266777	0.147975	0.0714116	0.458233	0.249506	0.0662748	-1.85558	0.0635135	-1.83358	6.11806	0.764033
StimUD	Agreeableness	39134740	4	-0.220717	0.143066	0.122887	-0.363339	0.243914	0.136323	1.4552	0.145613	3.14029	6.45981	0.654633
StimUD	Conscientiousness	39134740	4	0.112183	0.265583	0.672732	0.208785	0.443402	0.637734	-0.521493	0.602023	-10.3293	11.2391	0.450838
StimUD	Ascending aortic diameter	36653562	5	0.969143	0.366423	0.00817215	1.59588	0.594033	0.00721988	-2.67785	0.00740969	-3.9695	12.5203	0.719475
StimUD	Heart attack	36653562	4	0.218351	0.102969	0.03396	0.361406	0.174272	0.0380974	-2.00029	0.0454685	-1.61382	4.25567	0.708691
StimUD	Hypertension	36653562	5	0.00010737	0.107698	0.999205	0.00117809	0.175623	0.994648	-0.0159439	0.987279	2.86315	3.39258	0.460475
StimUD	Ischemic stroke	29531354	4	0.101602	0.202981	0.616687	0.186661	0.344096	0.587496	-0.604747	0.545347	4.51067	15.1339	0.798205
StimUD	Stroke NOS	36653562	5	0.332039	0.102085	0.0011436	0.540662	0.164505	0.00101405	-3.15148	0.00162445	-1.69608	3.09823	0.559231

### Sheet: Supplemental Table 10
Supplemental Table 10: TWAS. 44 distinct GWS loci (15 unique genes) across 13 brain tissues. Significant P-values are shown in green.
CHR	GeneSymbol	eQTL Dataset	TWAS Z-score	TWAS P-value	Permutation P-value	Joint P-value
2	FTCDNL1	Hypothalamus	-4.98635	6.15e-07	0.0435	NA
3	AMT	Hypothalamus	-5.3563	8.5e-08	0.57143	0.05209
3	AMT	Anterior cingulate cortex BA24	-5.298	1.17e-07	0.06667	0.01565
3	AMT	Nucleus accumbens basal ganglia	-5.26393	1.41e-07	0.1429	0.09855
3	AMT	Spinal cord cervical C1	-5.1882	2.12e-07	0.7059	0.07423
3	AMT	Hippocampus	-5.183	2.18e-07	0.0723	0.00197
3	AMT	Cortex	-5.13862	2.77e-07	0.85714	0.01343
3	AMT	Caudate basal ganglia	-5.097	3.45e-07	0.1791	0.00052
3	AMT	Substantia nigra	-5.0349	4.78e-07	0.19672	0.0806
3	AMT	Putamen basal ganglia	-5.034	4.8e-07	0.09023	0.00021
3	AMT	Frontal Cortex BA9	-5.03266	4.84e-07	0.19355	0.06473
3	CCDC71	Amygdala	5.50594	3.67e-08	0.03101	0.98628
3	CCDC71	Nucleus accumbens basal ganglia	4.924	8.48e-07	0.2449	0.49253
3	CCDC71	Hippocampus	4.924	8.48e-07	0.2609	0.35591
3	GPX1	Caudate basal ganglia	6.03544	1.59e-09	0.01826	1.6e-09
3	GPX1	Hypothalamus	5.3346	9.58e-08	0.8	0.01807
3	GPX1	Cortex	5.20916	1.9e-07	0.5	0.01305
3	GPX1	Cerebellum	5.19802	2.01e-07	0.8	0.02787
3	GPX1	Putamen basal ganglia	5.15698	2.51e-07	0.85714	0.01679
3	GPX1	Nucleus accumbens basal ganglia	5.08901	3.6e-07	0.5455	0.01408
3	GPX1	Frontal Cortex BA9	4.9786	6.4e-07	0.09449	0.40487
3	LAMB2P1	Cerebellar Hemisphere	-5.39257	6.95e-08	0.00678	0.21526
3	LAMB2P1	Cerebellum	-5.38505	7.24e-08	0.09917	0.69117
3	LAMB2P1	Substantia nigra	-4.9559	7.2e-07	0.14118	0.07166
3	NCKIPSD	Cerebellar Hemisphere	-4.924	8.48e-07	0.04762	0.40658
3	NICN1	Nucleus accumbens basal ganglia	5.32788	9.94e-08	0.75	0.06378
3	NICN1	Hypothalamus	-5.2261	1.73e-07	0.09091	0.05209
3	NICN1	Cerebellum	-5.034	4.8e-07	0.16438	0.00728
3	P4HTM	Cerebellar Hemisphere	-5.17963	2.22e-07	3.74e-17	0.02358
3	P4HTM	Cerebellum	-5.14448	2.68e-07	0.00195	0.06982
3	P4HTM	Nucleus accumbens basal ganglia	-5.034	4.8e-07	0.1429	0.72227
3	PRKAR2A	Substantia nigra	5.157	2.51e-07	0.16216	0.76538
3	QRICH1	Nucleus accumbens basal ganglia	5.19154	2.09e-07	0.0002	0.02678
3	QRICH1	Putamen basal ganglia	5.00466	5.6e-07	0.002	0.11034
6	ZSCAN12P1	Caudate basal ganglia	5.2461	1.55e-07	1.91e-38	NA
9	PPP6C	Anterior cingulate cortex BA24	5.0459	4.51e-07	0.00138	0.47
9	PPP6C	Hippocampus	5.00765	5.51e-07	0.00177	0.86
9	PPP6C	Putamen basal ganglia	4.927	8.35e-07	0.00211	0.63
9	PRPS1P2	Hippocampus	-5.12305	3.01e-07	0.00496	3e-07
9	PRPS1P2	Cerebellum	-5.04063	4.64e-07	0.03822	0.3
9	PRPS1P2	Nucleus accumbens basal ganglia	-5.0371	4.73e-07	0.00069	0.8
9	PRPS1P2	Cortex	-4.99999	5.73e-07	0.00191	0.92
9	SCAI	Hippocampus	4.99806	5.79e-07	0.0102	0.37
15	PSMA4	Cerebellum	-5.04639	4.5e-07	0.00177	NA

### Sheet: Supplemental Table 11
Supplemental Table 11: Fine-mapping of TWAS results (PIP > 0.5)
Gene Symbol	CHR	BP	Region	TWAS Z	PIP	In credible set
SGO2	2	200510068	nucleus accumbens basal ganglia	-5.31	0.835	Yes
LINC01792	2	200735176	caudate basal ganglia	4.92	0.586	Yes
GPX1	3	49358599	caudate basal ganglia	5.96	0.617	Yes
ZSCAN12P1	6	28091153	caudate basal ganglia	5.06	0.836	Yes
RP11-159N11.4	11	113368576	amygdala	4.41	0.706	Yes

### Sheet: Supplemental Table 12
Supplemental Table 12: Candidate causal SNPs identified by fine-mapping (PIP > 0.4)
Gene	SNP	CHR	BP	Posterior probability	SNPs in credible set
SPATS2L	rs3769484	2	201172999	0.435563	5
QARS1	rs4955426	3	49143438	0.422908	22
TRNAS32P	rs7746841	6	27261700	0.410139	10
QKI	rs2759388	6	163838794	0.40112	29
SNAI1	rs1543442	20	48604799	0.824894	12

### Sheet: Supplemental Table 13
Supplemental Table 13: Annotations of candidate causal SNPs identified by fine-mapping (PIP > 0.4)
SPATS2L*rs3769484 (2:201172999)
Annotation	Value	PMID
Conserved_LindbladToh.flanking.500_common	TRUE	22064851
DGF_ENCODE_common	TRUE	22955616
DHS_peaks_Trynka_common	TRUE	23263488
DHS_Trynka_common	TRUE	23263488
Enhancer_Andersson.flanking.500_common	TRUE	24670763
Enhancer_Hoffman.flanking.500_common	TRUE	23221638
FetalDHS_Trynka_common	TRUE	23263488
H3K27ac_Hnisz_common	TRUE	24119843
H3K27ac_PGC2_common	TRUE	25056061
H3K4me1_peaks_Trynka_common	TRUE	23263488
H3K4me1_Trynka_common	TRUE	23263488
H3K4me3_Trynka_common	TRUE	23263488
H3K9ac_peaks_Trynka_common	TRUE	23263488
H3K9ac_Trynka_common	TRUE	23263488
Intron_UCSC_common	TRUE	39460617
PromoterFlanking_Hoffman_common	TRUE	23221638
Promoter_UCSC_common	TRUE	39460617
SuperEnhancer_Hnisz_common	TRUE	24119843
TFBS_ENCODE_common	TRUE	22955616
TSS_Hoffman_common	TRUE	23221638
GERP.NS_common	4.38	21152010
MAFbin_frequent_8	TRUE	30297966
MAF_Adj_Predicted_Allele_Age_common	-0.99933	30297966
MAF_Adj_LLD_AFR_common	1.5674	30297966
Recomb_Rate_10kb_common	0.013	15105499, 16224025, 28892061
Nucleotide_Diversity_10kb_common	4.25	26432245, 28892061
Backgrd_Selection_Stat_common	0.415	19424416
CpG_Content_50kb_common	0.00873	28892061
MAF_Adj_ASMC_common	0.13583	30104759
Conserved_Vertebrate_phastCons46way.flanking.500_common	TRUE	16024819
Conserved_Mammal_phastCons46way.flanking.500_common	TRUE	16024819
Conserved_Primate_phastCons46way.flanking.500_common	TRUE	16024819
BivFlnk_common	TRUE	25693563
Human_Promoter_Villar_common	TRUE	25635462
Ancient_Sequence_Age_Human_Promoter_common	TRUE	29357977, 30905396
Human_Promoter_Villar_ExAC_common	TRUE	25635462
QARS1*rs4955426 (3:49143438)
Annotation	Value	PMID
DGF_ENCODE.flanking.500_common	TRUE	22955616
H3K27ac_Hnisz_common	TRUE	24119843
H3K27ac_PGC2_common	TRUE	25056061
H3K4me1_peaks_Trynka_common	TRUE	23263488
H3K4me1_Trynka_common	TRUE	23263488
H3K4me3_Trynka_common	TRUE	23263488
H3K9ac_Trynka_common	TRUE	23263488
Promoter_UCSC_common	TRUE	39460617
Transcr_Hoffman_common	TRUE	23221638
TSS_Hoffman.flanking.500_common	TRUE	23221638
GERP.NS_common	3.85	21152010
MAFbin_frequent_5	TRUE	30297966
MAF_Adj_Predicted_Allele_Age_common	-1.5068	30297966
MAF_Adj_LLD_AFR_common	-0.7633	30297966
Recomb_Rate_10kb_common	0.0049	15105499, 16224025, 28892061
Nucleotide_Diversity_10kb_common	2.4	26432245, 28892061
Backgrd_Selection_Stat_common	1	19424416
CpG_Content_50kb_common	0.01944	28892061
MAF_Adj_ASMC_common	-2.0256	30104759
GTEx_eQTL_MaxCPP_common	1	29942083
BLUEPRINT_H3K27acQTL_MaxCPP_common	0.99977	29942083
BLUEPRINT_H3K4me1QTL_MaxCPP_common	1	29942083
BLUEPRINT_DNA_methylation_MaxCPP_common	1	29942083
Human_Promoter_Villar.flanking.500_common	TRUE	25635462
POM121L2*rs7746841 (6:27261700)
Annotation	Value	PMID
DGF_ENCODE_common	TRUE	22955616
DHS_peaks_Trynka_common	TRUE	23263488
DHS_Trynka_common	TRUE	23263488
Enhancer_Andersson.flanking.500_common	TRUE	24670763
Enhancer_Hoffman_common	TRUE	23221638
FetalDHS_Trynka_common	TRUE	23263488
H3K27ac_Hnisz_common	TRUE	24119843
H3K4me1_peaks_Trynka_common	TRUE	23263488
H3K4me1_Trynka_common	TRUE	23263488
H3K4me3_Trynka_common	TRUE	23263488
H3K9ac_Trynka_common	TRUE	23263488
PromoterFlanking_Hoffman_common	TRUE	23221638
Promoter_UCSC_common	TRUE	39460617
TFBS_ENCODE_common	TRUE	22955616
UTR_3_UCSC_common	TRUE	39460617
GERP.NS_common	0.612	21152010
MAFbin_frequent_10	TRUE	30297966
MAF_Adj_Predicted_Allele_Age_common	-0.94379	30297966
MAF_Adj_LLD_AFR_common	-0.76881	30297966
Recomb_Rate_10kb_common	0.3337	15105499, 16224025, 28892061
Nucleotide_Diversity_10kb_common	6.2	26432245, 28892061
Backgrd_Selection_Stat_common	0.357	19424416
CpG_Content_50kb_common	0.01685	28892061
MAF_Adj_ASMC_common	-2.3534	30104759
BLUEPRINT_H3K27acQTL_MaxCPP_common	0.059976	29942083
BLUEPRINT_DNA_methylation_MaxCPP_common	0.96284	29942083
Conserved_Vertebrate_phastCons46way_common	TRUE	16024819
Conserved_Mammal_phastCons46way_common	TRUE	16024819
BivFlnk.flanking.500_common	TRUE	25693563
QKI*rs2759388 (6:163838794)
Annotation	Value	PMID
Conserved_LindbladToh.flanking.500_common	TRUE	22064851
DGF_ENCODE_common	TRUE	22955616
DHS_Trynka_common	TRUE	23263488
H3K27ac_Hnisz_common	TRUE	24119843
H3K27ac_PGC2_common	TRUE	25056061
H3K4me1_peaks_Trynka_common	TRUE	23263488
H3K4me1_Trynka_common	TRUE	23263488
H3K4me3_peaks_Trynka_common	TRUE	23263488
H3K4me3_Trynka_common	TRUE	23263488
H3K9ac_peaks_Trynka_common	TRUE	23263488
H3K9ac_Trynka_common	TRUE	23263488
Intron_UCSC_common	TRUE	39460617
PromoterFlanking_Hoffman_common	TRUE	23221638
SuperEnhancer_Hnisz_common	TRUE	24119843
TFBS_ENCODE_common	TRUE	22955616
TSS_Hoffman_common	TRUE	23221638
GERP.NS_common	4.78	21152010
MAFbin_frequent_8	TRUE	30297966
MAF_Adj_Predicted_Allele_Age_common	-0.0074291	30297966
MAF_Adj_LLD_AFR_common	-0.76802	30297966
Recomb_Rate_10kb_common	0.183	15105499, 16224025, 28892061
Nucleotide_Diversity_10kb_common	3.45	26432245, 28892061
Backgrd_Selection_Stat_common	0.377	19424416
CpG_Content_50kb_common	0.01392	28892061
MAF_Adj_ASMC_common	-1.7939	30104759
BLUEPRINT_H3K27acQTL_MaxCPP_common	0.005243	29942083
Conserved_Vertebrate_phastCons46way.flanking.500_common	TRUE	16024819
Conserved_Mammal_phastCons46way.flanking.500_common	TRUE	16024819
Conserved_Primate_phastCons46way.flanking.500_common	TRUE	16024819
BivFlnk_common	TRUE	25693563
Human_Promoter_Villar_common	TRUE	25635462
Ancient_Sequence_Age_Human_Promoter_common	TRUE	29357977, 30905396
Human_Promoter_Villar_ExAC_common	TRUE	25635462
SNAI1*rs1543442 (20:48604799)
Annotation	Value	PMID
Coding_UCSC_common	TRUE	39460617
Conserved_LindbladToh.flanking.500_common	TRUE	22064851
DGF_ENCODE_common	TRUE	22955616
DHS_peaks_Trynka_common	TRUE	23263488
DHS_Trynka_common	TRUE	23263488
Enhancer_Hoffman.flanking.500_common	TRUE	23221638
H3K27ac_Hnisz_common	TRUE	24119843
H3K27ac_PGC2_common	TRUE	25056061
H3K4me1_peaks_Trynka_common	TRUE	23263488
H3K4me1_Trynka_common	TRUE	23263488
H3K4me3_Trynka_common	TRUE	23263488
H3K9ac_Trynka_common	TRUE	23263488
Intron_UCSC.flanking.500_common	TRUE	39460617
TFBS_ENCODE.flanking.500_common	TRUE	22955616
Transcr_Hoffman_common	TRUE	23221638
UTR_3_UCSC_common	TRUE	39460617
GERP.NS_common	4.18	21152010
MAFbin_frequent_8	TRUE	30297966
MAF_Adj_Predicted_Allele_Age_common	-0.26086	30297966
MAF_Adj_LLD_AFR_common	0.58301	30297966
Recomb_Rate_10kb_common	0.60285	15105499, 16224025, 28892061
Nucleotide_Diversity_10kb_common	4.95	26432245, 28892061
Backgrd_Selection_Stat_common	0.232	19424416
CpG_Content_50kb_common	0.01889	28892061
MAF_Adj_ASMC_common	-0.12899	30104759
GTEx_eQTL_MaxCPP_common	0.99874	29942083
BLUEPRINT_DNA_methylation_MaxCPP_common	0.006294	29942083
Conserved_Vertebrate_phastCons46way.flanking.500_common	TRUE	16024819
Conserved_Mammal_phastCons46way.flanking.500_common	TRUE	16024819
Conserved_Primate_phastCons46way.flanking.500_common	TRUE	16024819
Human_Promoter_Villar_common	TRUE	25635462
Ancient_Sequence_Age_Human_Promoter_common	TRUE	29357977, 30905396

### Sheet: Supplemental Table 14
Supplemental Table 14: StimUD colocalization (PRPA > 0.7) with brain eQTLs and pQTLs
Gene	Tissue(s)	Chr	Start	Stop	posterior probability	candidate SNP	PMID for SNP	Note
CWF19L1	basal ganglia, cerebellum, cortex, hippocampus, spinal cord	10	97822357	100241302	0.7414	rs17729876	31374203
CWF19L1	basal ganglia, cerebellum, cortex, hippocampus, spinal cord, brain pQTL	10	100241302	100668400	0.7676	rs12784396	29507422
TMX2-CTNND1	brain pQTL	11	55082657	58457495	0.7287	rs11607056	38689001, 30643256
SMTNL1	basal ganglia, cerebellum, cortex, hippocampus	11	55082657	58457495	0.9449	rs2649658	none	r2 with rs11607056: 0.0016
intergenic; FTLP7 and LOC283143	cerebellum	11	114830666	116383348	0.8658	rs1784998	none
TANC2	basal ganglia, cortex, hippocampus, brain pQTL	17	61545589	63148128	0.9283	rs28626208	none

### Sheet: Supplemental Table 15
Supplemental Table 15: Polygenic risk score associations weighted by ancestry. Two-sided P-values uncorrected for multiple testing are reported.
AOU Target Ancestry	Training Datasets	Beta	SE	P
EUR	StimUD EUR (without AOU)	11.749	0.582011	< 2E-16
AFR	StimUD EUR, StimUD AFR (without AOU)	0.3575	0.2651	0.1774
AMR	StimUD EUR, StimUD AMR (without AOU)	0.5563	0.114	1.06e-06
AOU Target Ancestry	Training Datasets	PRS Quintile	OR	Lower CI	Upper CI	P
EUR	StimUD EUR (without AOU)	2	1.35313	1.17919	1.55273	1.6e-05
		3	1.5988	1.39801	1.82843	< 0.00001
		4	2.06477	1.81316	2.3513	< 0.00001
		5	3.27838	2.89418	3.71357	< 0.00001
AFR	StimUD EUR, StimUD AFR (without AOU)	2	0.926726	0.900131	1.053	0.302059
		3	0.911288	0.788329	1.05343	0.208962
		4	0.978855	0.848196	1.12964	0.769995
		5	1.04011	0.902478	1.19873	0.58708
AMR	StimUD EUR, StimUD AMR (without AOU)	2	1.30382	1.09587	1.55123	0.002717
		3	1.4077	1.18543	1.67163	9.2e-05
		4	1.45102	1.22279	1.72186	1.9e-05
		5	2.01238	1.70683	2.37263	< .00001

### Sheet: Supplemental Table 16
Supplemental Table 16: Phenome-wide association study of StimUD vs. other psychiatric and medical traits
Trait ID	Trait	CHR	POS	RSID	EA	NEA	EAF	BETA	SE	P	N
ieu-b-40	body mass index	16	53812614	rs8057044	A	G	0.4793	0.0636	0.0016	0	792605
eqtl-a-ENSG00000136381	is eQTL of IREB2	15	78857986	rs55781567	G	C	0.329524	-0.504423	0.0119292	3.2734E-310	30843
eqtl-a-ENSG00000136933	is eQTL of RABEPK	9	128003979	rs17840761	A	G	0.557231	0.559997	0.0110162	3.2734E-310	31564
eqtl-a-ENSG00000145020	is eQTL of AMT	3	49143438	rs4955426	A	C	0.7769	0.702173	0.013017	3.2734E-310	28802
eqtl-a-ENSG00000145020	is eQTL of AMT	3	49334608	rs3774799	C	G	0.570657	0.438548	0.0114436	3.2734E-310	31569
eqtl-a-ENSG00000145029	is eQTL of NICN1	3	49143438	rs4955426	A	C	0.7769	-0.557914	0.0135026	3.2734E-310	28802
eqtl-a-ENSG00000178252	is eQTL of WDR6	3	49143438	rs4955426	A	C	0.7769	-0.644866	0.0132254	3.2734E-310	28802
eqtl-a-ENSG00000178252	is eQTL of WDR6	3	49334608	rs3774799	C	G	0.570657	-0.661439	0.0106576	3.2734E-310	31569
ebi-a-GCST90029007	Body mass index	16	53812614	rs8057044	A	G	0.476529	0.061732	0.00192245	5.49541e-229	532396
eqtl-a-ENSG00000149292	is eQTL of TTC12	11	113303929	rs4938017	T	C	0.420886	0.372671	0.0116401	6.53131e-225	31348
ieu-b-142	Cigarettes smoked per day	15	78857986	rs55781567	G	C	0.331	0.181185	0.00590646	1.03039e-206	254120
ieu-b-25	Cigarettes per Day	15	78857986	rs55781567	G	C	0.331	0.181185	0.00590646	1.03039e-206	254120
eqtl-a-ENSG00000145029	is eQTL of NICN1	3	49334608	rs3774799	C	G	0.570657	-0.350963	0.0116556	3.47536e-199	31569
ukb-b-19953	Body mass index (BMI)	16	53812614	rs8057044	A	G	0.476732	0.0590995	0.00198056	1.1995e-195	461460
ukb-b-2303	Body mass index (BMI)	16	53812614	rs8057044	A	G	0.47679	0.0591827	0.00199523	2.39883e-193	454884
ebi-a-GCST90018947	Body mass index	16	53812614	rs8057044	A	G	0.411215	0.0577	0.002	1.79887e-189	359983
ebi-a-GCST90013974	Body mass index (UKB data field 21001)	16	53812614	rs8057044	A	G	NA	0.0595307	0.00207255	1.94089e-181	407609
ebi-a-GCST90013870	Body mass index (UKB data field 21001)	16	53812614	rs8057044	A	G	NA	0.059458	0.00207216	4.56037e-181	407609
ebi-a-GCST90029025	Basal metabolic rate	16	53812614	rs8057044	A	G	0.476585	0.0342792	0.00121915	1.09901e-177	534045
eqtl-a-ENSG00000178467	is eQTL of P4HTM	3	49143438	rs4955426	A	C	0.7769	0.392642	0.0139087	2.50611e-175	23314
ukb-b-11842	Weight	16	53812614	rs8057044	A	G	0.47673	0.0488334	0.00173814	1.09901e-173	461632
ukb-b-12039	Weight	16	53812614	rs8057044	A	G	0.476793	0.0488671	0.0017505	1.69824e-171	454893
ukb-b-14068	Impedance of leg (left)	16	53812614	rs8057044	A	G	0.476795	-0.0502301	0.0018199	1.09901e-167	454857
eqtl-a-ENSG00000198218	is eQTL of QRICH1	3	49143438	rs4955426	A	C	0.7769	-0.380971	0.0139316	1.21899e-164	28588
ieu-b-5107	Comparative body size at age 10, Males and Females	16	53812614	rs8057044	A	G	0.476773	0.0379412	0.00140298	5.29663e-164	NA
ieu-b-5118	Adult BMI sex-combined	16	53812614	rs8057044	A	G	0.476773	0.0374775	0.00137365	6.69885e-164	NA
ukb-b-4650	Comparative body size at age 10	16	53812614	rs8057044	A	G	0.476832	0.0380295	0.00140214	5.29663e-162	454718
ukb-b-8338	Arm fat mass (left)	16	53812614	rs8057044	A	G	0.476802	0.0533346	0.00196876	1.30017e-161	454684
ukb-b-19921	Impedance of whole body	16	53812614	rs8057044	A	G	0.476795	-0.0409865	0.0015171	9.50605e-161	454840
ebi-a-GCST90018949	Weight	16	53812614	rs8057044	A	G	0.41086	0.0462	0.0017	6.95024e-159	360116
ukb-b-6704	Arm fat mass (right)	16	53812614	rs8057044	A	G	0.476799	0.0528344	0.00196886	1.30017e-158	454757
ukb-b-7376	Impedance of leg (right)	16	53812614	rs8057044	A	G	0.476794	-0.048002	0.00180468	7.09578e-156	454863
ukb-b-17271	Leg predicted mass (left)	16	53812614	rs8057044	A	G	0.476794	0.0343814	0.00129617	4.89779e-155	454799
ukb-b-7212	Leg fat mass (left)	16	53812614	rs8057044	A	G	0.476797	0.0420771	0.00158655	5.49541e-155	454823
ukb-b-16099	Leg fat-free mass (left)	16	53812614	rs8057044	A	G	0.476795	0.0345278	0.00130468	2.50035e-154	454805
ukb-b-18096	Leg fat mass (right)	16	53812614	rs8057044	A	G	0.476795	0.042465	0.00160553	3.69828e-154	454846
ebi-a-GCST006368	Body mass index	16	53812614	rs8057044	A	G	0.5269	0.065	0.00247	8.20352e-153	315347
ukb-b-9405	Waist circumference	16	53812614	rs8057044	A	G	0.476746	0.046207	0.00179196	1.30017e-146	462166
ukb-b-19393	Whole body fat mass	16	53812614	rs8057044	A	G	0.476784	0.0504283	0.00195747	2.39883e-146	454137
ukb-b-16446	Basal metabolic rate	16	53812614	rs8057044	A	G	0.476791	0.0332412	0.00130875	2.60016e-142	454874
ukb-b-12828	Leg fat-free mass (right)	16	53812614	rs8057044	A	G	0.476797	0.0330536	0.00130412	1e-141	454835
ukb-b-14310	Leg predicted mass (right)	16	53812614	rs8057044	A	G	0.476798	0.0328372	0.00129571	1.09901e-141	454834
eqtl-a-ENSG00000178467	is eQTL of P4HTM	3	49334608	rs3774799	C	G	0.570657	0.297058	0.0117613	9.39723e-141	26081
ebi-a-GCST90014020	Waist circumference (UKB data field 48)	16	53812614	rs8057044	A	G	NA	0.0460959	0.00186251	3.14775e-135	407661
ukb-b-20188	Arm fat percentage (left)	16	53812614	rs8057044	A	G	0.476797	0.0374059	0.00152493	7.09578e-133	454724
ukb-b-15590	Hip circumference	16	53812614	rs8057044	A	G	0.476749	0.0485211	0.00199674	1.99986e-130	462117
ukb-b-20044	Trunk fat mass	16	53812614	rs8057044	A	G	0.476819	0.0484844	0.00201848	1.69824e-127	454588
ukb-b-14540	Whole body water mass	16	53812614	rs8057044	A	G	0.476789	0.0299106	0.00124678	3.49945e-127	454888
ukb-a-248	Body mass index (BMI)	16	53812614	rs8057044	A	G	0.47527	0.0575056	0.00240582	3.66438e-126	336107
ukb-b-12854	Arm fat percentage (right)	16	53812614	rs8057044	A	G	0.476793	0.036614	0.00153351	5.39511e-126	454789
ukb-b-13354	Whole body fat-free mass	16	53812614	rs8057044	A	G	0.476782	0.0295704	0.00124473	9.39723e-125	454850
ebi-a-GCST90014021	Hip circumference (UKB data field 49)	16	53812614	rs8057044	A	G	NA	0.0497555	0.00210574	1.96336e-123	407662
ukb-a-34	Comparative body size at age 10	16	53812614	rs8057044	A	G	0.47527	0.0390907	0.00166431	6.88652e-122	331693
ebi-a-GCST90095039	Body mass index	16	53812614	rs8057044	A	G	0.5465	0.0605	0.0026	5.10505e-120	330793
eqtl-a-ENSG00000137185	is eQTL of ZSCAN9	6	27267008	rs4559087	T	C	0.436826	-0.271785	0.0117796	8.72971e-118	25690
eqtl-a-ENSG00000186792	is eQTL of HYAL3	3	49334608	rs3774799	C	G	0.570657	0.270124	0.0118072	7.6913e-116	23727
ukb-b-19925	Arm fat-free mass (left)	16	53812614	rs8057044	A	G	0.476809	0.0288692	0.00126251	1e-115	454672
ukb-b-16698	Arm predicted mass (right)	16	53812614	rs8057044	A	G	0.476798	0.0281541	0.00123413	3.39625e-115	454746
ukb-b-9093	Arm predicted mass (left)	16	53812614	rs8057044	A	G	0.476812	0.0284285	0.00125756	3.80189e-113	454655
ukb-a-249	Weight	16	53812614	rs8057044	A	G	0.47527	0.0478641	0.00212532	3.13329e-112	336227
eqtl-a-ENSG00000164048	is eQTL of ZNF589	3	49143438	rs4955426	A	C	0.7769	0.314508	0.0140487	5.24807e-111	28802
ebi-a-GCST005523	Celiac disease	6	27271343	rs7771953	A	G	NA	0.420682	0.0188216	1.18032e-110	12041
ieu-a-1058	Celiac disease	6	27271343	rs7771953	A	G	0.4343	0.420682	0.0188225	1.18032e-110	24269
ukb-b-19520	Arm fat-free mass (right)	16	53812614	rs8057044	A	G	0.476794	0.0276348	0.00123834	2.60016e-110	454753
ebi-a-GCST002783	Body mass index	16	53812614	rs8057044	A	G	NA	0.065	0.0029	8.27942e-110	236781
ieu-a-2	Body mass index	16	53812614	rs8057044	A	G	0.55	0.065	0.0029	8.27942e-110	338044
ieu-a-835	Body mass index	16	53812614	rs8057044	A	G	0.55	0.067	0.003	4.56037e-108	320976
eqtl-a-ENSG00000137185	is eQTL of ZSCAN9	6	27271343	rs7771953	A	G	0.41003	-0.261183	0.0118996	8.85116e-107	25690
ukb-a-271	Impedance of leg (left)	16	53812614	rs8057044	A	G	0.47527	-0.0486882	0.00221777	9.52796e-107	331296
ebi-a-GCST005523	Celiac disease	6	27267008	rs4559087	T	C	NA	0.410076	0.0188144	2.54097e-105	12041
ieu-a-1058	Celiac disease	6	27267008	rs4559087	T	C	0.4681	0.410076	0.0188108	2.54097e-105	24268
eqtl-a-ENSG00000170209	is eQTL of ANKK1	11	113303929	rs4938017	T	C	0.420886	-0.257615	0.0118588	1.22744e-104	31562
ukb-a-269	Impedance of whole body	16	53812614	rs8057044	A	G	0.47527	-0.0403	0.00185479	1.33352e-104	331284
ebi-a-GCST004748	Lung cancer	15	78857986	rs55781567	G	C	0.366674	0.260379	0.012068	3.0761e-103	85716
ukb-a-287	Arm fat mass (left)	16	53812614	rs8057044	A	G	0.47527	0.0513492	0.00238397	7.8343e-103	331164
ukb-a-283	Arm fat mass (right)	16	53812614	rs8057044	A	G	0.47527	0.0512218	0.0023833	2.1727e-102	331226
eqtl-a-ENSG00000041357	is eQTL of PSMA4	15	78857986	rs55781567	G	C	0.329524	0.267661	0.0124602	2.33346e-102	31552
ieu-a-987	Lung cancer	15	78857986	rs55781567	G	C	0.367322	0.258491	0.012105	3.63915e-101	85449
ukb-a-280	Leg fat-free mass (left)	16	53812614	rs8057044	A	G	0.47527	0.034207	0.00160172	3.97192e-101	331258
eqtl-a-ENSG00000197903	is eQTL of HBC12	6	27267008	rs4559087	T	C	0.436826	0.252131	0.0118105	4.08319e-101	31684
eqtl-a-ENSG00000137185	is eQTL of ZSCAN9	6	27276171	rs9366689	A	C	0.405915	-0.254137	0.0119297	1.06488e-100	25573
ukb-a-279	Leg fat mass (left)	16	53812614	rs8057044	A	G	0.47527	0.0409454	0.00192254	1.39959e-100	331275
ukb-a-281	Leg predicted mass (left)	16	53812614	rs8057044	A	G	0.47527	0.0338686	0.00159084	1.6512e-100	331253
ukb-a-275	Leg fat mass (right)	16	53812614	rs8057044	A	G	0.47527	0.0413214	0.00194475	4.04297e-100	331293
ukb-a-270	Impedance of leg (right)	16	53812614	rs8057044	A	G	0.47527	-0.0467389	0.00220087	5.12153e-100	331301
ukb-b-8909	Body fat percentage	16	53812614	rs8057044	A	G	0.476806	0.0326795	0.00154506	2.70023e-99	454633
ukb-b-7859	Impedance of arm (right)	16	53812614	rs8057044	A	G	0.476797	-0.0297556	0.00140917	5.70033e-99	454826
ukb-b-19379	Impedance of arm (left)	16	53812614	rs8057044	A	G	0.476794	-0.0296949	0.00141414	6.79986e-98	454850
ebi-a-GCST90013975	Body fat percentage (UKB data field 23099)	16	53812614	rs8057044	A	G	NA	0.0331606	0.00158925	1.10129e-96	401772
ukb-a-382	Waist circumference	16	53812614	rs8057044	A	G	0.47527	0.0449464	0.0021543	1.3213e-96	336639
ukb-a-265	Whole body fat mass	16	53812614	rs8057044	A	G	0.47527	0.0488479	0.00237358	4.772e-94	330762
ukb-b-18377	Leg fat percentage (left)	16	53812614	rs8057044	A	G	0.476796	0.0259201	0.001263	1.39991e-93	454826
ukb-b-20531	Leg fat percentage (right)	16	53812614	rs8057044	A	G	0.476796	0.0262465	0.00127936	1.59993e-93	454854
ukb-a-277	Leg predicted mass (right)	16	53812614	rs8057044	A	G	0.47527	0.032625	0.00159077	2.0488e-93	331285
ukb-a-276	Leg fat-free mass (right)	16	53812614	rs8057044	A	G	0.47527	0.0328312	0.0016012	2.26152e-93	331285
ukb-a-268	Basal metabolic rate	16	53812614	rs8057044	A	G	0.47527	0.0329894	0.001613	6.54938e-93	331307
ukb-b-17409	Trunk fat-free mass	16	53812614	rs8057044	A	G	0.476817	0.0252247	0.00124022	5.79963e-92	454508
ukb-b-6019	Number of cigarettes previously smoked daily	15	78857986	rs55781567	G	C	0.340384	0.0766082	0.00377581	1.59993e-91	108946
ukb-b-9685	Trunk predicted mass	16	53812614	rs8057044	A	G	0.476811	0.0250692	0.00123626	1.99986e-91	454463
eqtl-a-ENSG00000197903	is eQTL of H2BC12	6	27271343	rs7771953	A	G	0.41003	0.241521	0.011929	3.82208e-91	31684
eqtl-a-ENSG00000186470	is eQTL of BTN3A2	6	27267008	rs4559087	T	C	0.436826	-0.237986	0.0118313	5.4325e-90	31684
eqtl-a-ENSG00000213689	is eQTL of TREX1	3	49143438	rs4955426	A	C	0.7769	-0.280834	0.0140991	2.81838e-88	11496
ukb-b-7460	Pack years adult smoking as proportion of life span exposed to smoking	15	78857986	rs55781567	G	C	0.341504	0.0726753	0.0036596	9.20026e-88	142387
ukb-a-388	Hip circumference	16	53812614	rs8057044	A	G	0.47527	0.0477638	0.00240902	1.95119e-87	336601
ieu-b-5108	Comparative body size at age 10, Females	16	53812614	rs8057044	A	G	0.475068	0.0379733	0.00193677	1.20005e-86	NA
ukb-a-267	Whole body water mass	16	53812614	rs8057044	A	G	0.47527	0.0298036	0.00154069	2.5293e-83	331315
eqtl-a-ENSG00000197903	is eQTL of H2BC12	6	27276171	rs9366689	A	C	0.405915	0.231133	0.0119628	3.59005e-83	31567
ukb-a-286	Arm fat percentage (left)	16	53812614	rs8057044	A	G	0.47527	0.0354632	0.00184149	1.34493e-82	331198
ukb-b-16407	Trunk fat percentage	16	53812614	rs8057044	A	G	0.476818	0.0356332	0.00185476	2.90001e-82	454613
ukb-a-291	Trunk fat mass	16	53812614	rs8057044	A	G	0.47527	0.046975	0.00244943	6.26758e-82	331093
ukb-a-266	Whole body fat-free mass	16	53812614	rs8057044	A	G	0.47527	0.0294242	0.00153842	1.69122e-81	331291
ukb-a-282	Arm fat percentage (right)	16	53812614	rs8057044	A	G	0.47527	0.0350793	0.00185005	3.93188e-80	331249
ieu-a-985	Lung cancer	15	78857986	rs55781567	G	C	0.387077	0.286777	0.015202	2.24802e-79	40453
ukb-a-288	Arm fat-free mass (left)	16	53812614	rs8057044	A	G	0.47527	0.0291575	0.00154674	3.17468e-79	331159
ebi-a-GCST004749	Lung cancer in ever smokers	15	78857986	rs55781567	G	C	0.386054	0.286692	0.015288	1.82264e-78	40187
ukb-a-289	Arm predicted mass (left)	16	53812614	rs8057044	A	G	0.47527	0.0286445	0.00154098	4.35913e-77	331146
ieu-b-5109	Comparative body size at age 10, Males	16	53812614	rs8057044	A	G	0.478806	0.0381366	0.00205733	1e-76	NA
ukb-a-285	Arm predicted mass (right)	16	53812614	rs8057044	A	G	0.47527	0.0278779	0.00151058	5.18322e-76	331216
ukb-a-328	Number of cigarettes previously smoked daily	15	78857986	rs55781567	G	C	0.334531	0.08414	0.00456822	1.34865e-75	78291
ukb-b-10831	Pack years of smoking	15	78857986	rs55781567	G	C	0.341504	0.0668915	0.00366596	2.19989e-74	142387
ukb-a-284	Arm fat-free mass (right)	16	53812614	rs8057044	A	G	0.47527	0.027546	0.00151598	9.60506e-74	331221
ieu-a-61	Waist circumference	16	53812614	rs8057044	A	G	0.55	0.061	0.0034	1.29987e-73	231524
ukb-a-238	Pack years adult smoking as proportion of life span exposed to smoking PREVIEW ONLY	15	78857986	rs55781567	G	C	0.334531	0.0834476	0.0046182	7.23436e-73	101726
ieu-b-5117	Adult BMI females	16	53812614	rs8057044	A	G	0.475068	0.0353661	0.00197076	5.19996e-72	NA
ieu-a-60	Waist circumference	16	53812614	rs8057044	A	G	0.55	0.058	0.0033	8.60003e-70	243865
eqtl-a-ENSG00000213672	is eQTL of NCKIPSD	3	49334608	rs3774799	C	G	0.570657	0.209549	0.0118941	1.79226e-69	31355
ebi-a-GCST90002386	High light scatter reticulocyte percentage of red cells	3	49143438	rs4955426	A	C	0.779327	-0.0469165	0.00269132	4.70002e-68	408112
ukb-a-273	Impedance of arm (left)	16	53812614	rs8057044	A	G	0.47527	-0.029544	0.00171828	3.15065e-66	331292
eqtl-a-ENSG00000186470	is eQTL of BTN3A2	6	27276171	rs9366689	A	C	0.405915	-0.205404	0.0119961	1.00323e-65	31567
ieu-a-785	Body mass index	16	53812614	rs8057044	A	G	0.55	0.0694	0.0041	1.20504e-65	152334
ukb-a-272	Impedance of arm (right)	16	53812614	rs8057044	A	G	0.47527	-0.0292262	0.00171102	2.18675e-65	331279
ebi-a-GCST90002385	High light scatter reticulocyte count	3	49143438	rs4955426	A	C	0.77933	-0.0455625	0.00268875	2.09991e-64	408112
ieu-b-4816	Body mass index	16	53812614	rs8057044	A	G	NA	0.3236	0.0191	2.78227e-64	108146
ebi-a-GCST90002322	Mean corpuscular hemoglobin	6	27267008	rs4559087	T	C	0.453625	-0.032491	0.001921	3.78966e-64	486823
ukb-a-237	Pack years of smoking PREVIEW ONLY	15	78857986	rs55781567	G	C	0.334531	0.0777294	0.00460355	7.13017e-64	101726
ukb-a-264	Body fat percentage	16	53812614	rs8057044	A	G	0.47527	0.0314173	0.00186555	1.30317e-63	331117
ieu-a-49	Hip circumference	16	53812614	rs8057044	A	G	0.55	0.06	0.0036	3.80014e-63	212471
ieu-a-974	Body mass index	16	53812614	rs8057044	A	G	0.55	0.0647	0.0039	9.10332e-61	171353
ukb-a-278	Leg fat percentage (left)	16	53812614	rs8057044	A	G	0.47527	0.0249874	0.00152145	1.37436e-60	331278
ukb-a-274	Leg fat percentage (right)	16	53812614	rs8057044	A	G	0.47527	0.0252426	0.00154097	2.76185e-60	331296
ukb-a-292	Trunk fat-free mass	16	53812614	rs8057044	A	G	0.47527	0.0250706	0.00153267	4.06163e-60	331030
ukb-a-293	Trunk predicted mass	16	53812614	rs8057044	A	G	0.47527	0.0249825	0.00152768	4.35813e-60	330995
ieu-a-48	Hip circumference	16	53812614	rs8057044	A	G	0.55	0.057	0.0035	1.39991e-59	225109
ebi-a-GCST90002390	Mean corpuscular hemoglobin	6	27267008	rs4559087	T	C	0.454736	-0.033205	0.00207192	8.4004e-58	408112
eqtl-a-ENSG00000186470	is eQTL of BTN3A2	6	27271343	rs7771953	A	G	0.41003	-0.192136	0.0119925	9.03025e-58	31684
bbj-a-1	Body mass index	16	53812614	rs8057044	A	G	0.2478	0.06783	0.004242	1.51008e-57	NA
ebi-a-GCST004904	Body mass index	16	53812614	rs8057044	A	G	0.2478	0.06783	0.004242	1.51008e-57	158284
eqtl-a-ENSG00000198218	is eQTL of QRICH1	3	49334608	rs3774799	C	G	0.570657	-0.190489	0.0119168	1.6308e-57	31355
ebi-a-GCST90002406	Reticulocyte fraction of red cells	3	49143438	rs4955426	A	C	0.779287	-0.0432872	0.00271084	2.09991e-57	408112
ieu-a-966	Lung cancer	15	78857986	rs55781567	G	C	0.369722	0.301815	0.025097	2.49977e-57	27209
eqtl-a-ENSG00000213672	is eQTL of NCKIPSD	3	49143438	rs4955426	A	C	0.7769	0.22362	0.0141715	4.28549e-56	28588
eqtl-a-ENSG00000119414	is eQTL of PPP6C	9	128003979	rs17840761	A	G	0.557231	0.185211	0.0118804	8.54083e-55	31564
ebi-a-GCST90018727	Body mass index	16	53812614	rs8057044	A	G	0.271066	0.0566302	0.00364295	1.69981e-54	163835
ukb-a-290	Trunk fat percentage	16	53812614	rs8057044	A	G	0.47527	0.0345692	0.00223645	7.05018e-54	331113
ukb-b-8631	Non-cancer illness code, self-reported: malabsorption/coeliac disease	6	27276171	rs9366689	A	C	0.43386	0.00210697	0.000136494	9.30037e-54	462933
ukb-b-8631	Non-cancer illness code, self-reported: malabsorption/coeliac disease	6	27271343	rs7771953	A	G	0.436423	0.00207033	0.000136381	4.79954e-52	462933
ebi-a-GCST90002405	Reticulocyte count	3	49143438	rs4955426	A	C	0.779297	-0.0410411	0.0027053	5.50047e-52	408112
eqtl-a-ENSG00000232630	is eQTL of PRPS1P2	9	128003979	rs17840761	A	G	0.557231	-0.177155	0.0118891	3.27642e-50	7756
ebi-a-GCST90002322	Mean corpuscular hemoglobin	6	27276171	rs9366689	A	C	0.431829	-0.028675	0.001924	3.53021e-50	486823
ebi-a-GCST90002322	Mean corpuscular hemoglobin	6	27271343	rs7771953	A	G	0.434213	-0.028493	0.001929	2.42996e-49	486823
eqtl-a-ENSG00000197062	is eQTL of ZSCAN26	6	27267008	rs4559087	T	C	0.436826	-0.175495	0.0119084	3.71878e-49	25690
eqtl-a-ENSG00000004534	is eQTL of RBM6	3	49334608	rs3774799	C	G	0.570657	-0.175529	0.0119331	5.61048e-49	26110
ukb-b-8631	Non-cancer illness code, self-reported: malabsorption/coeliac disease	6	27267008	rs4559087	T	C	0.455669	0.00199989	0.000136236	8.69961e-49	462933
ebi-a-GCST004744	Lung adenocarcinoma	15	78857986	rs55781567	G	C	0.358612	0.244008	0.016714	2.8327e-48	66756
ieu-b-5136	Age at menarche	16	53812614	rs8057044	A	G	0.4758	-0.0472	0.0032	4.53733e-48	NA
eqtl-a-ENSG00000178149	is eQTL of DALRD3	3	49143438	rs4955426	A	C	0.7769	0.206081	0.0141903	8.6896e-48	23414
ieu-a-90	Obesity class 1	16	53812614	rs8057044	A	G	0.542	0.18	0.013	1.39991e-47	98358.5
ebi-a-GCST90002334	Mean corpuscular volume	6	27267008	rs4559087	T	C	0.453651	-0.025967	0.00181	1.20005e-46	544127
ukb-d-30050_irnt	Mean corpuscular haemoglobin	6	27267008	rs4559087	T	C	0.455063	-0.033961	0.00237782	2.90202e-46	350472
ieu-b-5135	Age at menarche	16	53812614	rs8057044	A	G	0.4106	-0.04	0.0028	3.60081e-46	NA
ebi-a-GCST90002390	Mean corpuscular hemoglobin	6	27276171	rs9366689	A	C	0.432968	-0.0295185	0.00207609	7.10068e-46	408112
ebi-a-GCST90002390	Mean corpuscular hemoglobin	6	27271343	rs7771953	A	G	0.435571	-0.0293784	0.00207426	1.50003e-45	408112
ieu-a-984	Lung adenocarcinoma	15	78857986	rs55781567	G	C	0.357607	0.236491	0.016749	2.88536e-45	65864
ebi-a-GCST90018926	Type 2 diabetes	16	53812614	rs8057044	A	G	0.416231	0.0928	0.0066	1.11609e-44	490089
eqtl-a-ENSG00000177479	is eQTL of ARIH2	3	49334608	rs3774799	C	G	0.570657	0.165843	0.0119429	7.63836e-44	31569
eqtl-a-ENSG00000197062	is eQTL of ZSCAN26	6	27271343	rs7771953	A	G	0.41003	-0.1668	0.0120193	8.63575e-44	25690
ieu-a-65	Waist circumference	16	53812614	rs8057044	A	G	0.55	0.064	0.0047	4.70002e-43	104147
ebi-a-GCST90002392	Mean corpuscular volume	6	27267008	rs4559087	T	C	0.454763	-0.0278667	0.00204666	3.19963e-42	408112
ebi-a-GCST90018729	Weight	16	53812614	rs8057044	A	G	0.271243	0.0420193	0.00310038	7.59976e-42	165419
eqtl-a-ENSG00000197062	is eQTL of ZSCAN26	6	27276171	rs9366689	A	C	0.405915	-0.162231	0.0120428	2.30462e-41	25573
ieu-a-51	Hip circumference	16	53812614	rs8057044	A	G	0.55	0.059	0.0044	2.80027e-41	127674
ieu-a-63	Waist circumference	16	53812614	rs8057044	A	G	0.55	0.059	0.0044	2.80027e-41	127674
ebi-a-GCST004750	Squamous cell lung carcinoma	15	78857986	rs55781567	G	C	0.356036	0.260702	0.019426	4.60999e-41	63053
ieu-a-64	Waist circumference	16	53812614	rs8057044	A	G	0.55	0.062	0.0046	5.00035e-41	109747
ebi-a-GCST90025974	Hemoglobin A1c levels	3	49143438	rs4955426	A	C	0.779976	0.0297139	0.00235159	5.19996e-41	437749
ebi-a-GCST90029036	Menarche (age at onset)	16	53812614	rs8057044	A	G	0.474693	-0.0587022	0.00440226	5.50047e-41	279470
ebi-a-GCST90028995	Mean corpuscular hemoglobin	3	49143438	rs4955426	A	C	0.779786	-0.0291115	0.00224393	1.10002e-40	572863
ukb-a-101	Non-cancer illness code self-reported: malabsorption/coeliac disease	6	27276171	rs9366689	A	C	0.434433	0.00214878	0.000160909	1.15001e-40	337159
ieu-a-62	Waist circumference	16	53812614	rs8057044	A	G	0.55	0.056	0.0042	2.19989e-40	134268
ukb-a-101	Non-cancer illness code self-reported: malabsorption/coeliac disease	6	27271343	rs7771953	A	G	0.437132	0.00211823	0.000160758	1.22574e-39	337159
ieu-a-989	Squamous cell lung cancer	15	78857986	rs55781567	G	C	0.354991	0.252623	0.019256	2.55211e-39	62467
ebi-a-GCST90013979	Mean corpuscular volume (UKB data field 30040)	6	27267008	rs4559087	T	C	NA	-0.0272036	0.00208863	8.86339e-39	396624
eqtl-a-ENSG00000178057	is eQTL of NDUFAF3	3	49143438	rs4955426	A	C	0.7769	0.184667	0.0142112	1.3128e-38	23513
eqtl-a-ENSG00000124613	is eQTL of ZNF391	6	27276171	rs9366689	A	C	0.405915	0.156092	0.0120486	2.19584e-38	26278
ieu-a-50	Hip circumference	16	53812614	rs8057044	A	G	0.55	0.058	0.0045	3.29989e-38	124791
ukb-d-30050_irnt	Mean corpuscular haemoglobin	6	27276171	rs9366689	A	C	0.433814	-0.0307484	0.00238228	4.18601e-38	350472
ukb-b-469	Number of cigarettes currently smoked daily (current cigarette smokers)	15	78857986	rs55781567	G	C	0.345111	0.0738581	0.00572703	4.70002e-38	33229
ukb-d-30050_irnt	Mean corpuscular haemoglobin	6	27271343	rs7771953	A	G	0.436441	-0.0306142	0.00238005	7.42848e-38	350472
ebi-a-GCST90025962	Mean corpuscular hemoglobin concentration	3	49143438	rs4955426	A	C	0.779821	-0.0281293	0.00224512	1e-37	443081
ukb-b-4080	Ankle spacing width	16	53812614	rs8057044	A	G	0.47651	0.0291003	0.0022687	1.20005e-37	265753
ukb-b-6591	Age first had sexual intercourse	6	152202007	rs3757323	C	T	0.630424	0.0287226	0.00223952	1.20005e-37	406457
ebi-a-GCST90013979	Mean corpuscular volume (UKB data field 30040)	3	49143438	rs4955426	A	C	NA	-0.0314621	0.00245466	1.3122e-37	396624
ukb-a-101	Non-cancer illness code self-reported: malabsorption/coeliac disease	6	27267008	rs4559087	T	C	0.455759	0.00205459	0.000160628	1.87888e-37	337159
eqtl-a-ENSG00000177479	is eQTL of ARIH2	3	49143438	rs4955426	A	C	0.7769	0.181213	0.0142143	3.16592e-37	28802
eqtl-a-ENSG00000124613	is eQTL of ZNF391	6	27271343	rs7771953	A	G	0.41003	0.151562	0.0120336	2.25528e-36	26395
ebi-a-GCST90000047	Age at first sexual intercourse	6	152202007	rs3757323	C	T	NA	0.0269	0.0021	4.10015e-36	397338
ebi-a-GCST90025963	Mean corpuscular volume	3	49143438	rs4955426	A	C	0.779816	-0.0274781	0.002218	4.10015e-36	444035
ebi-a-GCST90002334	Mean corpuscular volume	6	27276171	rs9366689	A	C	0.431145	-0.022744	0.001813	4.74024e-36	544127
ieu-a-91	Obesity class 2	16	53812614	rs8057044	A	G	0.542	0.24	0.019	7.50067e-36	72125.6
ebi-a-GCST90002334	Mean corpuscular volume	6	27271343	rs7771953	A	G	0.433504	-0.022697	0.001818	9.47982e-36	544127
ebi-a-GCST90018964	Mean corpuscular hemoglobin	6	27267008	rs4559087	T	C	0.40093	-0.0257	0.0021	1.13292e-35	350472
ukb-b-8133	Light smokers, at least 100 smokes in lifetime	15	78857986	rs55781567	G	C	0.323899	-0.0264115	0.0021255	1.9002e-35	123894
ebi-a-GCST90002387	Immature fraction of reticulocytes	3	49143438	rs4955426	A	C	0.779285	-0.0342786	0.00276483	2.70023e-35	408112
bbj-a-2	Body mass index	16	53812614	rs8057044	A	G	0.2478	0.07063	0.005744	9.44931e-35	NA
ieu-a-93	Overweight	16	53812614	rs8057044	A	G	0.542	0.11	0.0091	8.00018e-34	158336
ukb-b-3768	Age when periods started (menarche)	16	53812614	rs8057044	A	G	0.474951	-0.0249655	0.0020689	1.59993e-33	243944
ebi-a-GCST90018964	Mean corpuscular hemoglobin	6	27276171	rs9366689	A	C	0.336332	-0.0272	0.0023	1.72584e-33	350472
eqtl-a-ENSG00000112763	is eQTL of BTN2A1	6	27276171	rs9366689	A	C	0.405915	-0.145001	0.0120584	2.62603e-33	31353
ebi-a-GCST90002392	Mean corpuscular volume	6	27271343	rs7771953	A	G	0.435601	-0.024626	0.00204896	2.80027e-33	408112
ebi-a-GCST90002392	Mean corpuscular volume	6	27276171	rs9366689	A	C	0.432997	-0.0246462	0.00205079	2.90001e-33	408112
ukb-d-30040_irnt	Mean corpuscular volume	6	27267008	rs4559087	T	C	0.455064	-0.0286463	0.00238363	2.90335e-33	350473
ebi-a-GCST90018964	Mean corpuscular hemoglobin	6	27271343	rs7771953	A	G	0.338174	-0.0271	0.0023	3.18127e-33	350472
ieu-a-53	Hip circumference	16	53812614	rs8057044	A	G	0.55	0.058	0.0049	3.80014e-33	94540
eqtl-a-ENSG00000112763	is eQTL of BTN2A1	6	27271343	rs7771953	A	G	0.41003	-0.144371	0.0120398	3.95185e-33	31470
ebi-a-GCST90002316	Lymphocyte count	6	27276171	rs9366689	A	C	0.431956	-0.022855	0.001906	4.22961e-33	524923
ieu-b-32	lymphocyte cell count	6	27276171	rs9366689	A	C	0.431956	-0.022855	0.001906	4.22961e-33	523841
ebi-a-GCST006867	Type 2 diabetes	16	53812614	rs8057044	A	G	0.478539	0.0848	0.0071	1.40799e-32	62892
ebi-a-GCST90002316	Lymphocyte count	6	27271343	rs7771953	A	G	0.434204	-0.022587	0.001906	2.30994e-32	524923
ieu-b-32	lymphocyte cell count	6	27271343	rs7771953	A	G	0.434204	-0.022587	0.001906	2.30994e-32	522440
ieu-a-52	Hip circumference	16	53812614	rs8057044	A	G	0.55	0.056	0.0048	4.40048e-32	100134
eqtl-a-ENSG00000177352	is eQTL of CCDC71	3	49334608	rs3774799	C	G	0.570657	-0.140959	0.0119655	4.92606e-32	26494
eqtl-a-ENSG00000178149	is eQTL of DALRD3	3	49334608	rs3774799	C	G	0.570657	0.140882	0.0119655	5.30152e-32	26181
eqtl-a-ENSG00000261584	is eQTL of RP11-457M11.5	6	27276171	rs9366689	A	C	0.405915	-0.140544	0.0120621	2.24647e-31	5500
ebi-a-GCST90013979	Mean corpuscular volume (UKB data field 30040)	6	27271343	rs7771953	A	G	NA	-0.0242681	0.00209003	3.60662e-31	396624
ebi-a-GCST006701	Parental longevity (father's attained age)	15	78857986	rs55781567	G	C	0.334568	0.0267189	0.00230574	5.19996e-31	415311
ebi-a-GCST90013979	Mean corpuscular volume (UKB data field 30040)	6	27276171	rs9366689	A	C	NA	-0.024222	0.00209189	5.26744e-31	396624
eqtl-a-ENSG00000261584	is eQTL of RP11-457M11.5	6	27271343	rs7771953	A	G	0.41003	-0.138254	0.0120449	1.69785e-30	5502
eqtl-a-ENSG00000188315	is eQTL of C3orf62	3	49334608	rs3774799	C	G	0.570657	0.136904	0.0119688	2.68782e-30	26494
ebi-a-GCST010118	Type 2 diabetes	16	53812614	rs8057044	A	G	0.2436	0.0898	0.0079	6.09958e-30	433540
ieu-a-94	Body mass index	16	53812614	rs8057044	A	G	0.55	0.072	0.0064	1.13006e-29	58556
eqtl-a-ENSG00000124613	is eQTL of ZNF391	6	27267008	rs4559087	T	C	0.436826	0.135128	0.0119456	1.1471e-29	26395
ebi-a-GCST90018807	Chronic obstructive pulmonary disease	15	78857986	rs55781567	G	C	0.252583	0.1518	0.0135	2.13403e-29	468475
finn-b-E4_OBESITY	Obesity	16	53812614	rs8057044	A	G	0.4534	0.1869	0.0166	2.28087e-29	NA
ebi-a-GCST90029008	Height	3	49143438	rs4955426	A	C	0.779926	0.0204248	0.00187555	6.20012e-29	673878
finn-b-E4_OBESITY_HYPER	Obesity and other hyperalimentation	16	53812614	rs8057044	A	G	0.4534	0.1846	0.0166	7.17794e-29	NA
ukb-b-1572	Difficulty not smoking for 1 day	15	78857986	rs55781567	G	C	0.344994	0.0819464	0.00735357	7.70016e-29	33404
ebi-a-GCST90028993	High light scatter reticulocyte count	3	49143438	rs4955426	A	C	0.779876	-0.0273398	0.00238922	8.9002e-29	520010
ebi-a-GCST90025949	Height	3	49143438	rs4955426	A	C	0.779958	0.0202938	0.00187616	1.20005e-28	458235
eqtl-a-ENSG00000261584	is eQTL of RP11-457M11.5	6	27267008	rs4559087	T	C	0.436826	-0.132323	0.0119479	1.65882e-28	5502
ukb-a-342	Number of cigarettes currently smoked daily (current cigarette smokers)	15	78857986	rs55781567	G	C	0.334531	0.0777957	0.00701871	1.76807e-28	23205
ebi-a-GCST90002388	Lymphocyte count	6	27276171	rs9366689	A	C	0.433008	-0.0235776	0.00213311	2.09991e-28	408112
ebi-a-GCST90013978	Haemoglobin concentration (UKB data field 30020)	6	27267008	rs4559087	T	C	NA	-0.0189995	0.00171999	2.28402e-28	396624
ieu-b-4815	Body mass index	16	53812614	rs8057044	A	G	NA	0.3133	0.0284	3.15428e-28	49151
ebi-a-GCST90002316	Lymphocyte count	6	27267008	rs4559087	T	C	0.454202	-0.02097	0.001902	3.16009e-28	524923
ieu-b-32	lymphocyte cell count	6	27267008	rs4559087	T	C	0.454202	-0.02097	0.001902	3.16009e-28	522443
eqtl-a-ENSG00000188315	is eQTL of C3orf62	3	49143438	rs4955426	A	C	0.7769	0.156429	0.0142352	4.31718e-28	23727
finn-b-J10_COPDNAS_INCLAVO	Other chronic obstructive pulmonary disease (J10_COPDNAS_INCLAVO)	15	78857986	rs55781567	G	C	0.3348	0.2146	0.0196	5.2517e-28	NA
ebi-a-GCST90002388	Lymphocyte count	6	27271343	rs7771953	A	G	0.435616	-0.0233072	0.00213118	7.70016e-28	408112
ebi-a-GCST009970	Cotinine and 3'-hydroxycotinine levels in current smokers	15	78857986	rs55781567	G	C	0.349112	0.222139	0.020319	8.6896e-28	5185
ebi-a-GCST90002310	Hemoglobin concentration	6	27267008	rs4559087	T	C	0.453326	-0.020207	0.001852	1.10002e-27	563946
finn-b-COPD_MODE	COPD (mode)	15	78857986	rs55781567	G	C	0.3341	0.2401	0.022	1.13501e-27	NA
eqtl-a-ENSG00000103811	is eQTL of CTSH	15	78857986	rs55781567	G	C	0.329524	0.137072	0.0126095	1.59514e-27	31592
eqtl-a-ENSG00000225697	is eQTL of SLC26A6	3	49334608	rs3774799	C	G	0.570657	-0.130065	0.0119742	1.74864e-27	31569
ukb-d-30040_irnt	Mean corpuscular volume	6	27271343	rs7771953	A	G	0.436442	-0.0259164	0.00238582	1.75348e-27	350473
ebi-a-GCST90018966	Mean corpuscular volume	6	27267008	rs4559087	T	C	0.40026	-0.0223	0.0021	2.07683e-27	350473
eqtl-a-ENSG00000172037	is eQTL of LAMB2	3	49334608	rs3774799	C	G	0.570657	-0.129823	0.0119744	2.18625e-27	31569
ukb-d-30040_irnt	Mean corpuscular volume	6	27276171	rs9366689	A	C	0.433815	-0.0258783	0.00238806	2.33453e-27	350473
ukb-a-313	Light smokers at least 100 smokes in lifetime	15	78857986	rs55781567	G	C	0.334531	-0.0269206	0.00248562	2.56448e-27	90517
ieu-b-4826	Cigarettes smoked per day	15	78857986	rs55781567	G	C	NA	0.7219	0.0669	3.75491e-27	24784
ebi-a-GCST90013922	Any parental history of lung cancer (Firth correction)	15	78857986	rs55781567	G	C	NA	0.0786203	0.00728455	5.56288e-27	407521
ebi-a-GCST90013972	Any parental history of lung cancer (SPA correction)	15	78857986	rs55781567	G	C	NA	0.0791491	0.00735878	5.56801e-27	407521
ebi-a-GCST90029070	C-reactive protein levels	16	53812614	rs8057044	A	G	NA	0.0219	0.002	5.61565e-27	575531
ebi-a-GCST90018981	Medication use (drugs used in diabetes)	16	53812614	rs8057044	A	G	0.400964	0.0868	0.0081	6.23017e-27	305913
ebi-a-GCST90025970	High light scatter reticulocyte count	3	49143438	rs4955426	A	C	0.779915	-0.0255703	0.00236025	6.59933e-27	437723
ebi-a-GCST90002382	Eosinophil percentage of white cells	3	49143438	rs4955426	A	C	0.779297	0.028814	0.00268316	6.70039e-27	408112
ebi-a-GCST90002384	Hemoglobin	6	27267008	rs4559087	T	C	0.454745	-0.0229104	0.00213955	9.30037e-27	408112
ukb-a-315	Age when periods started (menarche)	16	53812614	rs8057044	A	G	0.47527	-0.0265251	0.00247755	9.7051e-27	176008
ebi-a-GCST009965	Cotinine levels in current smokers	15	78857986	rs55781567	G	C	0.349112	0.221197	0.020712	1.35988e-26	5185
ebi-a-GCST90014006	Glycated haemoglobin HbA1c levels (UKB data field 30750)	3	49143438	rs4955426	A	C	NA	0.0257253	0.00242154	2.31633e-26	389889
finn-b-J10_COPDNAS	Other chronic obstructive pulmonary disease (J10_COPDNAS)	15	78857986	rs55781567	G	C	0.3345	0.2132	0.0202	5.52332e-26	NA
ebi-a-GCST90002298	Eosinophil counts	3	49143438	rs4955426	A	C	0.779289	0.02623	0.002488	5.86949e-26	474237
ieu-b-33	eosinophil cell count	3	49143438	rs1305123917	A	C	0.779289	0.02623	0.002488	5.86949e-26	471756
ukb-d-30050_irnt	Mean corpuscular haemoglobin	3	49143438	rs4955426	A	C	0.778668	-0.0299454	0.00284461	6.54034e-26	350472
ebi-a-GCST90018964	Mean corpuscular hemoglobin	3	49143438	rs4955426	A	C	0.837886	-0.0299	0.0028	6.79829e-26	350472
finn-b-J10_COPD	COPD	15	78857986	rs55781567	G	C	0.3345	0.2075	0.0197	6.94864e-26	NA
eqtl-a-ENSG00000270179	is eQTL of lncRNA	11	113303929	rs4938017	T	C	0.420886	0.126273	0.0120084	7.33669e-26	5495
ebi-a-GCST90002334	Mean corpuscular volume	3	49143438	rs4955426	A	C	0.779123	-0.023882	0.002272	8.16959e-26	544127
bbj-a-153	Type 2 diabetes	16	53812614	rs8057044	A	G	0.278924	0.101413	0.00968652	1.19207e-25	NA
ebi-a-GCST90013978	Haemoglobin concentration (UKB data field 30020)	6	27271343	rs7771953	A	G	NA	-0.0180171	0.00172114	1.21004e-25	396624
eqtl-a-ENSG00000226124	is eQTL of FTCDNL1	2	201172999	rs3769484	T	C	0.336504	-0.131292	0.0125474	1.26678e-25	5501
eqtl-a-ENSG00000229759	is eQTL of MRPS18AP1	3	49143438	rs4955426	A	C	0.7769	0.14873	0.014241	1.56423e-25	4994
bbj-a-3	Body mass index	16	53812614	rs8057044	A	G	0.2478	0.06562	0.006292	1.82894e-25	NA
finn-b-COPD_HOSPITAL	COPD, hospital admissions	15	78857986	rs55781567	G	C	0.3348	0.2108	0.0202	1.95704e-25	NA
ebi-a-GCST006697	Parental longevity (combined parental attained age, Martingale residuals)	15	78857986	rs55781567	G	C	0.334064	0.0247349	0.00237369	1.99986e-25	389166
finn-b-E4_NUTRIDEF	Other nutritional deficiencies	16	53812614	rs8057044	A	G	0.4534	0.168	0.0162	3.93369e-25	NA
ebi-a-GCST90018966	Mean corpuscular volume	6	27271343	rs7771953	A	G	0.337117	-0.0234	0.0023	4.14095e-25	350473
ebi-a-GCST90002388	Lymphocyte count	6	27267008	rs4559087	T	C	0.454773	-0.022031	0.00212879	4.19952e-25	408112
ieu-a-73	Waist-to-hip ratio	16	53812614	rs8057044	A	G	0.55	0.034	0.0033	4.40048e-25	211634
ebi-a-GCST90018966	Mean corpuscular volume	6	27276171	rs9366689	A	C	0.335284	-0.0234	0.0023	5.12153e-25	350473
eqtl-a-ENSG00000213689	is eQTL of TREX1	3	49334608	rs3774799	C	G	0.570657	-0.123418	0.0119792	6.85804e-25	14263
ebi-a-GCST90013978	Haemoglobin concentration (UKB data field 30020)	6	27276171	rs9366689	A	C	NA	-0.017741	0.00172268	7.15649e-25	396624
eqtl-a-ENSG00000164062	is eQTL of APEH	3	49334608	rs3774799	C	G	0.570657	-0.12327	0.0119793	7.80189e-25	26494
ebi-a-GCST90002384	Hemoglobin	6	27271343	rs7771953	A	G	0.435592	-0.022034	0.00214194	8.10028e-25	408112
ebi-a-GCST90028993	High light scatter reticulocyte count	16	53812614	rs8057044	A	G	0.476282	0.0201592	0.00199358	1e-24	520010
finn-b-E4_OBESITYNAS	Obesity, other/unspecified	16	53812614	rs8057044	A	G	0.4528	0.2252	0.022	1.10688e-24	NA
ukb-d-30020_irnt	Haemoglobin concentration	6	27267008	rs4559087	T	C	0.455064	-0.0194712	0.00190429	1.54632e-24	350474
ebi-a-GCST90002384	Hemoglobin	6	27276171	rs9366689	A	C	0.432986	-0.0218721	0.00214387	1.9002e-24	408112
ukb-b-18103	Pulse rate, automated reading	3	49334608	rs3774799	C	G	0.57013	0.0215381	0.00211236	2.09991e-24	436424
ebi-a-GCST90002322	Mean corpuscular hemoglobin	3	49143438	rs4955426	A	C	0.778921	-0.024586	0.002412	2.27982e-24	486823
ebi-a-GCST90013982	Lymphocyte count (UKB data field 30120)	6	27276171	rs9366689	A	C	NA	-0.0217977	0.00214088	2.39442e-24	395949
ebi-a-GCST90000025	Appendicular lean mass	16	53812614	rs8057044	A	G	0.4766	0.0193	0.0019	2.68225e-24	450243
eqtl-a-ENSG00000219891	is eQTL of ZSCAN12P1	6	27267008	rs4559087	T	C	0.436826	0.121458	0.011956	3.03389e-24	4941
ukb-a-344	Difficulty not smoking for 1 day	15	78857986	rs55781567	G	C	0.334531	0.0897192	0.00884885	4.15815e-24	23332
ebi-a-GCST90018957	Hemoglobin	6	27267008	rs4559087	T	C	0.393723	-0.0169	0.0017	5.14754e-24	350474
ukb-d-30040_irnt	Mean corpuscular volume	3	49143438	rs4955426	A	C	0.778671	-0.028762	0.00285137	6.35038e-24	350473
ebi-a-GCST90018966	Mean corpuscular volume	3	49143438	rs4955426	A	C	0.838497	-0.0288	0.0029	6.47888e-24	350473
eqtl-a-ENSG00000177352	is eQTL of CCDC71	3	49143438	rs4955426	A	C	0.7769	-0.14353	0.0142448	7.06806e-24	23727
finn-b-T2D_INCLAVO	Type 2 diabetes, definitions combined, including avohilmo	16	53812614	rs8057044	A	G	0.4534	0.1102	0.011	1.05901e-23	NA
ebi-a-GCST90013982	Lymphocyte count (UKB data field 30120)	6	27271343	rs7771953	A	G	NA	-0.0214663	0.00213896	1.06023e-23	395949
ebi-a-GCST90014012	Total bilirubin levels (UKB data field 30840)	6	27267008	rs4559087	T	C	NA	-0.0181449	0.00180826	1.07498e-23	388303
ebi-a-GCST90002310	Hemoglobin concentration	6	27271343	rs7771953	A	G	0.433048	-0.01857	0.001861	1.98016e-23	563946
ebi-a-GCST90002369	Red cell distribution width	6	27267008	rs4559087	T	C	0.454415	0.018776	0.001888	2.80996e-23	531774
finn-b-E4_DM2NASCOMP	Type 2 diabetes with other specified/multiple/unspecified complications	16	53812614	rs8057044	A	G	0.4532	0.1166	0.0117	3.12104e-23	NA
ebi-a-GCST90013872	Total bilirubin levels (UKB data field 30840)	6	27267008	rs4559087	T	C	NA	-0.0178101	0.00179573	3.47536e-23	388303
ebi-a-GCST90002381	Eosinophil counts	3	49143438	rs4955426	A	C	0.779299	0.0265058	0.00267392	3.69999e-23	408112
ieu-a-72	Waist-to-hip ratio	16	53812614	rs8057044	A	G	0.55	0.032	0.0032	4.00037e-23	226030
ieu-a-85	Extreme body mass index	16	53812614	rs8057044	A	G	0.542	0.25	0.025	4.19952e-23	15930.6
finn-b-E4_DM2	Type 2 diabetes	16	53812614	rs8057044	A	G	0.4536	0.103	0.0104	4.35512e-23	NA
prot-a-2357	PR domain zinc finger protein 1	3	49143438	rs4955426	A	C	0.77327	-0.2879	0.0291	4.46684e-23	3301
ebi-a-GCST90002310	Hemoglobin concentration	6	27276171	rs9366689	A	C	0.430971	-0.01835	0.001857	5.27959e-23	563946
ebi-a-GCST90000045	Age at first sexual intercourse	6	152202007	rs3757323	C	T	NA	0.0281	0.0029	8.00018e-23	214547
ieu-a-965	Lung adenocarcinoma	15	78857986	rs55781567	G	C	0.366408	0.289169	0.038161	8.71967e-23	18336
ebi-a-GCST90029001	Red cell distribution width	16	53812614	rs8057044	A	G	0.476266	0.017879	0.0019729	1e-22	514929
finn-b-E4_DM2_STRICT	Type 2 diabetes, strict (exclude DM1)	16	53812614	rs8057044	A	G	0.4533	0.1063	0.0109	1.22011e-22	NA
ukb-d-30290_irnt	High light scatter reticulocyte percentage	3	49143438	rs4955426	A	C	0.77877	-0.0283379	0.00289465	1.25458e-22	344729
finn-b-T2D	Type 2 diabetes, definitions combined	16	53812614	rs8057044	A	G	0.4534	0.1061	0.0109	1.43814e-22	NA
ebi-a-GCST90002328	Mean corpuscular hemoglobin concentration	6	27267008	rs4559087	T	C	0.453558	-0.019687	0.002013	1.44012e-22	491553
ieu-a-967	Squamous cell lung cancer	15	78857986	rs55781567	G	C	0.366263	0.287069	0.038086	1.79019e-22	18313
ukb-b-10787	Standing height	3	49143438	rs4955426	A	C	0.780122	0.0153159	0.00157063	1.80011e-22	461950
ukb-d-30020_irnt	Haemoglobin concentration	6	27271343	rs7771953	A	G	0.436442	-0.0185213	0.001906	2.55918e-22	350474
ebi-a-GCST90002404	Red cell distribution width	6	27267008	rs4559087	T	C	0.454769	0.0207017	0.00213624	3.29989e-22	408112
ieu-a-106	Weight	16	53812614	rs8057044	A	G	0.55	0.062	0.0064	4.16006e-22	58260.7
ukb-b-14521	Illnesses of father: Lung cancer	15	78857986	rs55781567	G	C	0.335093	0.00664173	0.000687439	4.40048e-22	401624
ebi-a-GCST90025987	Eosinophil counts	3	49143438	rs4955426	A	C	0.779714	0.0231189	0.00239488	5.50047e-22	440275
ebi-a-GCST90002374	White blood cell count	6	27276171	rs9366689	A	C	0.431107	-0.017802	0.001854	8.23948e-22	562243
ieu-b-30	white blood cell count	6	27276171	rs9366689	A	C	0.431107	-0.017802	0.001854	8.23948e-22	561156
ebi-a-GCST90002382	Eosinophil percentage of white cells	3	49334608	rs3774799	C	G	0.570863	0.0219613	0.00229096	9.09913e-22	408112
ebi-a-GCST90002374	White blood cell count	6	27271343	rs7771953	A	G	0.433161	-0.01782	0.001858	9.1601e-22	562243
ieu-b-30	white blood cell count	6	27271343	rs7771953	A	G	0.433161	-0.01782	0.001858	9.1601e-22	556266
ukb-d-30020_irnt	Haemoglobin concentration	6	27276171	rs9366689	A	C	0.433815	-0.0182505	0.0019078	1.11558e-21	350474
ukb-d-30750_irnt	Glycated haemoglobin	3	49143438	rs4955426	A	C	0.77884	0.026448	0.0027683	1.25401e-21	344182
ieu-a-1239	Years of schooling	1	91209986	rs1526480	C	T	0.3741	-0.01671	0.00175	1.26999e-21	766345
eqtl-a-ENSG00000112763	is eQTL of BTN2A1	6	27267008	rs4559087	T	C	0.436826	-0.114234	0.0119611	1.28944e-21	31470
ebi-a-GCST90002407	White blood cell count	6	27271343	rs7771953	A	G	0.43564	-0.0202806	0.00213605	2.19989e-21	408112
ebi-a-GCST90002407	White blood cell count	6	27276171	rs9366689	A	C	0.433031	-0.0202698	0.00213798	2.49977e-21	408112
eqtl-a-ENSG00000181315	is eQTL of ZNF322	6	27267008	rs4559087	T	C	0.436826	0.113258	0.0119617	2.84708e-21	5502
ebi-a-GCST90013982	Lymphocyte count (UKB data field 30120)	6	27267008	rs4559087	T	C	NA	-0.0202091	0.00213754	3.24938e-21	395949
ebi-a-GCST90002390	Mean corpuscular hemoglobin	3	49143438	rs4955426	A	C	0.779199	-0.0247594	0.0026209	3.50026e-21	408112
finn-b-COPD_EARLY	Early onset COPD	15	78857986	rs55781567	G	C	0.3344	0.2505	0.0265	3.66691e-21	NA
ukb-b-16489	Qualifications: College or University degree	1	91209986	rs1526480	C	T	0.373543	-0.00925977	0.00098131	3.90032e-21	458079
ieu-b-5106	Age at menarche	16	53812614	rs8057044	A	G	NA	-0.04	0.00424554	4.44017e-21	NA
ebi-a-GCST90018958	Hemoglobin A1c levels	16	53812614	rs8057044	A	G	0.44081	0.0195	0.0021	4.7709e-21	344182
ukb-b-5237	Coffee intake	16	53812614	rs8057044	A	G	0.476708	0.0151835	0.00161649	5.79963e-21	428860
ebi-a-GCST90029004	Heel bone mineral density	3	49334608	rs3774799	C	G	0.570798	0.0165958	0.0018861	6.29941e-21	583314
ebi-a-GCST003435	Body fat percentage	16	53812614	rs8057044	A	G	0.4755	0.0429	0.0046	6.47441e-21	65831
ieu-a-999	Body fat	16	53812614	rs8057044	A	G	0.4755	0.0429	0.0046	6.47441e-21	99316.2
ieu-b-5122	Number of Children ever Born (NEB)	6	152202007	rs3757323	C	T	NA	-0.022	0.0023	7.36377e-21	NA
ebi-a-GCST90014006	Glycated haemoglobin HbA1c levels (UKB data field 30750)	16	53812614	rs8057044	A	G	NA	0.0188518	0.00201535	8.43141e-21	389889
ukb-b-10753	Diabetes diagnosed by doctor	16	53812614	rs8057044	A	G	0.476763	0.0041657	0.000445399	8.49963e-21	461578
ebi-a-GCST90028997	Mean sphered cell volume	3	49143438	rs4955426	A	C	0.77989	-0.0215183	0.00235543	8.9002e-21	535537
ebi-a-GCST004746	Small cell lung carcinoma	15	78857986	rs55781567	G	C	0.36081	0.285787	0.03058	9.13272e-21	24108
ieu-a-95	Body mass index	16	53812614	rs8057044	A	G	0.55	0.058	0.0062	9.49948e-21	67875.2
ebi-a-GCST90002391	Mean corpuscular hemoglobin concentration	6	27267008	rs4559087	T	C	0.454791	-0.0205648	0.00220215	9.79941e-21	408112
ieu-a-988	Small cell lung carcinoma	15	78857986	rs55781567	G	C	0.364149	0.281286	0.030135	1.01812e-20	23371
ebi-a-GCST90025947	Serum alkaline phosphatase levels	3	49143438	rs4955426	A	C	0.779892	0.0203061	0.00229017	1.10002e-20	437896
ebi-a-GCST90002392	Mean corpuscular volume	3	49143438	rs4955426	A	C	0.779227	-0.0241284	0.00259346	1.39991e-20	408112
eqtl-a-ENSG00000145022	is eQTL of TCTA	3	49143438	rs4955426	A	C	0.7769	0.132524	0.0142523	1.42561e-20	28802
ebi-a-GCST90018957	Hemoglobin	6	27271343	rs7771953	A	G	0.325091	-0.0169	0.0018	1.49005e-20	350474
eqtl-a-ENSG00000185909	is eQTL of KLHDC8B	3	49143438	rs4955426	A	C	0.7769	0.132432	0.0142524	1.51426e-20	28588
ebi-a-GCST90002369	Red cell distribution width	6	27276171	rs9366689	A	C	0.432035	0.017537	0.001891	1.93019e-20	531774
eqtl-a-ENSG00000219891	is eQTL of ZSCAN12P1	6	27276171	rs9366689	A	C	0.405915	0.111948	0.0120833	1.95794e-20	4941
eqtl-a-ENSG00000219891	is eQTL of ZSCAN12P1	6	27271343	rs7771953	A	G	0.41003	0.111306	0.0120647	2.81968e-20	4941
ebi-a-GCST90025973	Bilirubin levels	3	49143438	rs4955426	A	C	0.77984	-0.0179394	0.00219605	3.80014e-20	436055
ebi-a-GCST005529	Ankylosing spondylitis	6	27271343	rs7771953	A	G	NA	-0.0387408	0.00421951	4.25696e-20	10619
ebi-a-GCST90002369	Red cell distribution width	6	27271343	rs7771953	A	G	0.434343	0.017379	0.001895	4.86968e-20	531774
eqtl-a-ENSG00000185909	is eQTL of KLHDC8B	3	49334608	rs3774799	C	G	0.570657	-0.109889	0.0119885	4.90908e-20	31355
ukb-b-18103	Pulse rate, automated reading	3	49143438	rs4955426	A	C	0.779905	0.0231586	0.00252686	5.00035e-20	436424
ebi-a-GCST90018957	Hemoglobin	6	27276171	rs9366689	A	C	0.323354	-0.0167	0.0018	5.21795e-20	350474
ieu-a-25	Type 2 diabetes	16	53812614	rs8057044	A	G	0.475	0.115113	0.0127237	6.29941e-20	73902.3
ieu-b-5135	Age at menarche	3	49143438	rs1305123917	A	C	0.7782	-0.0309	0.0034	7.10395e-20	NA
ieu-b-5136	Age at menarche	3	49143438	rs1305123917	A	C	0.7782	-0.0309	0.0034	7.10395e-20	NA
eqtl-a-ENSG00000181315	is eQTL of ZNF322	6	27271343	rs7771953	A	G	0.41003	0.109781	0.0120657	9.16643e-20	5502
ukb-d-30300_irnt	High light scatter reticulocyte count	3	49143438	rs4955426	A	C	0.77877	-0.026143	0.00287356	9.26616e-20	344729
ukb-b-6591	Age first had sexual intercourse	1	91209986	rs1526480	C	T	0.373241	-0.0202647	0.00222765	9.30037e-20	406457
bbj-a-77	Type 2 Diabetes	16	53812614	rs8057044	A	G	0.276	0.0934	0.0103	9.43192e-20	NA
ieu-a-102	Waist circumference	16	53812614	rs8057044	A	G	0.55	0.068	0.0075	1.07004e-19	38247.5
ebi-a-GCST90014012	Total bilirubin levels (UKB data field 30840)	6	27271343	rs7771953	A	G	NA	-0.0164305	0.00180942	1.08069e-19	388303
ebi-a-GCST90002404	Red cell distribution width	6	27271343	rs7771953	A	G	0.43559	0.0194193	0.00213862	1.10002e-19	408112
ukb-b-11303	Father's age at death	15	78857986	rs55781567	G	C	0.336755	-0.02309	0.00254241	1.10002e-19	341118
ebi-a-GCST90002404	Red cell distribution width	6	27276171	rs9366689	A	C	0.432981	0.0194203	0.00214053	1.20005e-19	408112
ukb-b-2732	Time from waking to first cigarette	15	78857986	rs55781567	G	C	0.345295	-0.0854665	0.00942681	1.20005e-19	33304
ebi-a-GCST007430	Peak expiratory flow	6	27267008	rs4559087	T	C	0.456	-0.023	0.0025	1.22999e-19	321047
ebi-a-GCST90018706	Type 2 diabetes	16	53812614	rs8057044	A	G	0.271435	0.0949203	0.0104709	1.2448e-19	177415
finn-b-E4_DIABETES	Diabetes mellitus	16	53812614	rs8057044	A	G	0.4534	0.089	0.0098	1.45312e-19	NA
eqtl-a-ENSG00000181315	is eQTL of ZNF322	6	27276171	rs9366689	A	C	0.405915	0.108952	0.0120853	1.96517e-19	5500
ebi-a-GCST90002298	Eosinophil counts	3	49334608	rs3774799	C	G	0.570769	0.019076	0.002115	1.99022e-19	474237
ieu-b-33	eosinophil cell count	3	49334608	rs3774799	C	G	0.570769	0.019076	0.002115	1.99022e-19	473153
ukb-b-4779	Plays computer games	11	113303929	rs4938017	T	C	0.392707	-0.00959769	0.00106496	1.99986e-19	462433
ebi-a-GCST90014012	Total bilirubin levels (UKB data field 30840)	6	27276171	rs9366689	A	C	NA	-0.016317	0.00181102	2.06443e-19	388303
finn-b-KELA_DIAB_INSUL	Diabetes, insuline treatment (Kela reimbursement)	16	53812614	rs8057044	A	G	0.4534	0.0951	0.0106	2.71394e-19	NA
finn-b-KELA_DIAB_INSUL_EXMORE	Diabetes, insuline treatment (Kela reimbursement) (more controls excluded)	16	53812614	rs8057044	A	G	0.4533	0.0959	0.0107	2.81968e-19	NA
ebi-a-GCST90013872	Total bilirubin levels (UKB data field 30840)	6	27271343	rs7771953	A	G	NA	-0.0161156	0.00179689	3.00193e-19	388303
ebi-a-GCST90000047	Age at first sexual intercourse	1	91209986	rs1526480	C	T	NA	-0.0191	0.0021	3.19963e-19	397338
ieu-b-106	FEV1/FVC < 0.7	15	78857986	rs55781567	G	C	0.334502	0.00825875	0.000923844	3.90032e-19	353315
ebi-a-GCST90002328	Mean corpuscular hemoglobin concentration	6	27276171	rs9366689	A	C	0.43174	-0.018003	0.002016	4.56037e-19	491553
ebi-a-GCST90029012	Educational attainment (college completion)	1	91209986	rs1526480	C	T	0.373581	-0.00836996	0.000951463	4.79954e-19	470941
ebi-a-GCST006414	Atrial fibrillation	2	201172999	rs3769484	T	C	0.3379	0.0622	0.007	5.08276e-19	1030836
ebi-a-GCST90025972	Reticulocyte count	3	49143438	rs4955426	A	C	0.779922	-0.0214218	0.00237747	5.50047e-19	437291
ebi-a-GCST90028993	High light scatter reticulocyte count	3	49334608	rs3774799	C	G	0.570873	0.0166296	0.00199897	5.70033e-19	520010
ebi-a-GCST90013872	Total bilirubin levels (UKB data field 30840)	6	27276171	rs9366689	A	C	NA	-0.0159838	0.00179848	6.25317e-19	388303
ebi-a-GCST007432	FEV1	15	78857986	rs55781567	G	C	0.3347	-0.022	0.0025	6.87227e-19	321047
ukb-d-30120_irnt	Lymphocyte count	6	27276171	rs9366689	A	C	0.433812	-0.021241	0.0023945	7.3013e-19	349856
ukb-a-397	Qualifications: College or University degree	1	91209986	rs1526480	C	T	0.372552	-0.0104392	0.00117759	7.69662e-19	334070
finn-b-DM_OTHER_WIDE	Other diabetes, wide definition	16	53812614	rs8057044	A	G	0.4532	0.091	0.0103	1.26503e-18	NA
eqtl-a-ENSG00000172037	is eQTL of LAMB2	3	49143438	rs4955426	A	C	0.7769	-0.125245	0.014257	1.56928e-18	28802
ukb-d-30120_irnt	Lymphocyte count	6	27271343	rs7771953	A	G	0.436438	-0.0209328	0.00239225	2.13796e-18	349856
ebi-a-GCST90025971	Immature fraction of reticulocytes	3	49143438	rs4955426	A	C	0.779927	-0.0213317	0.00242888	2.29985e-18	438154
finn-b-DIABETES_FG	Diabetes, varying definitions	16	53812614	rs8057044	A	G	0.4534	0.0852	0.0098	2.75613e-18	NA
ebi-a-GCST90025959	C-reactive protein levels	3	49143438	rs4955426	A	C	0.779907	0.0209514	0.00241074	3.19963e-18	436939
ebi-a-GCST90018988	Medication use (agents acting on the renin-angiotensin system)	16	53812614	rs8057044	A	G	0.387826	0.0443	0.0051	3.41507e-18	237530
ebi-a-GCST90013983	Monocyte count (UKB data field 30130)	6	27276171	rs9366689	A	C	NA	-0.0177299	0.00203922	3.48498e-18	395949
ebi-a-GCST90013976	White blood cell leukocyte count (UKB data field 30000)	6	27276171	rs9366689	A	C	NA	-0.0186896	0.0021523	3.83619e-18	396621
ieu-a-107	Weight	16	53812614	rs8057044	A	G	0.55	0.054	0.0062	3.94003e-18	67510.9
eqtl-a-ENSG00000178057	is eQTL of NDUFAF3	3	49334608	rs3774799	C	G	0.570657	0.104082	0.0119922	3.98566e-18	26280
ebi-a-GCST90000026	Appendicular lean mass	16	53812614	rs8057044	A	G	0.478716	0.0228048	0.00283577	4.10015e-18	205513
ebi-a-GCST90018962	Lymphocyte count	6	27276171	rs9366689	A	C	0.355662	-0.02	0.0023	4.11055e-18	349856
eqtl-a-ENSG00000146109	is eQTL of ABT1	6	27276171	rs9366689	A	C	0.405915	-0.104797	0.0120879	4.32912e-18	26278
ebi-a-GCST90002328	Mean corpuscular hemoglobin concentration	6	27271343	rs7771953	A	G	0.43412	-0.017541	0.002023	4.45964e-18	491553
ukb-d-30210_irnt	Eosinophill percentage	3	49143438	rs4955426	A	C	0.778694	0.0248094	0.0028642	4.66015e-18	349861
finn-b-E4_OBESITYCAL	Obesity due to excess calories	16	53812614	rs8057044	A	G	0.4527	0.1708	0.0198	5.236e-18	NA
ieu-b-5137	Urate	16	53812614	rs8057044	A	G	0.476617	0.0149993	0.00174489	5.70033e-18	NA
eqtl-a-ENSG00000164062	is eQTL of APEH	3	49143438	rs4955426	A	C	0.7769	0.122596	0.0142586	8.11148e-18	23727
ebi-a-GCST90018962	Lymphocyte count	6	27267008	rs4559087	T	C	0.411425	-0.0186	0.0022	9.13903e-18	349856
ebi-a-GCST007430	Peak expiratory flow	6	27271343	rs7771953	A	G	0.437	-0.0218	0.0025	9.39074e-18	321047
ebi-a-GCST90013976	White blood cell leukocyte count (UKB data field 30000)	6	27271343	rs7771953	A	G	NA	-0.0184301	0.00215039	1.0292e-17	396621
ebi-a-GCST90029009	Waist-hip ratio	3	49143438	rs4955426	A	C	0.779923	0.0195887	0.00239674	1.10002e-17	502773
ebi-a-GCST90018962	Lymphocyte count	6	27271343	rs7771953	A	G	0.35766	-0.0197	0.0023	1.14209e-17	349856
ukb-d-30240_irnt	Reticulocyte percentage	3	49143438	rs4955426	A	C	0.778769	-0.0247748	0.00289473	1.1471e-17	344728
ebi-a-GCST90013983	Monocyte count (UKB data field 30130)	6	27271343	rs7771953	A	G	NA	-0.0174299	0.0020374	1.17896e-17	395949
ebi-a-GCST90018959	Height	3	49143438	rs4955426	A	C	0.848279	0.017	0.002	1.33199e-17	360388
ebi-a-GCST90014006	Glycated haemoglobin HbA1c levels (UKB data field 30750)	6	27267008	rs4559087	T	C	NA	0.0173057	0.00202725	1.38293e-17	389889
eqtl-a-ENSG00000182179	is eQTL of UBA7	3	49334608	rs3774799	C	G	0.570657	-0.102292	0.0119933	1.47605e-17	31071
ukb-a-3	Pulse rate automated reading	3	49334608	rs3774799	C	G	0.569216	0.0215131	0.00252435	1.57145e-17	317756
ebi-a-GCST90002391	Mean corpuscular hemoglobin concentration	6	27276171	rs9366689	A	C	0.433027	-0.0187962	0.00220664	1.59993e-17	408112
ebi-a-GCST90025996	Waist-to-hip ratio adjusted for BMI	3	49143438	rs4955426	A	C	0.779955	0.0195213	0.0023971	1.59993e-17	458349
ieu-a-1239	Years of schooling	6	152202007	rs3757323	C	T	0.7007	0.0154	0.00181	1.79019e-17	766345
ieu-a-24	Type 2 diabetes	16	53812614	rs8057044	A	G	NA	0.097944	0.0115578	2.49e-17	86196
eqtl-a-ENSG00000114316	is eQTL of USP4	3	49334608	rs3774799	C	G	0.570657	-0.10144	0.0119938	2.72961e-17	31569
finn-b-C3_LUNG_NONSMALL_EXALLC	Non-small cell lung cancer (all cancers excluded)	15	78857986	rs55781567	G	C	0.3353	0.3247	0.0384	2.89201e-17	NA
ebi-a-GCST007430	Peak expiratory flow	6	27276171	rs9366689	A	C	0.434	-0.0214	0.0025	3.01023e-17	321047
ukb-d-30750_raw	Glycated haemoglobin	16	53812614	rs8057044	A	G	0.47503	0.12978	0.01537	3.07964e-17	344182
ebi-a-GCST90096916	Percentage fat in milk consumption	16	53812614	rs8057044	A	G	NA	-0.00331042	0.000392121	3.11028e-17	411503
ieu-a-77	Waist-to-hip ratio	16	53812614	rs8057044	A	G	0.55	0.04	0.0048	3.19963e-17	94135
ebi-a-GCST90095034	Body mass index	16	53812614	rs8057044	A	G	0.4084	0.0575	0.0068	3.62493e-17	56161
ebi-a-GCST90028992	White blood cell count (eosinophil)	3	49143438	rs4955426	A	C	0.779661	0.0203671	0.00239165	3.69999e-17	513859
ebi-a-GCST004630	Mean corpuscular hemoglobin	6	27267008	rs4559087	T	C	0.4559	-0.029809	0.00354136	3.85035e-17	172332
ebi-a-GCST90002391	Mean corpuscular hemoglobin concentration	6	27271343	rs7771953	A	G	0.43563	-0.018553	0.00220465	3.90032e-17	408112
ebi-a-GCST90025976	Mean sphered cell volume	3	49143438	rs4955426	A	C	0.779928	-0.0191917	0.00227169	4.10015e-17	437736
ebi-a-GCST90029019	Cardiovascular disease	16	53812614	rs8057044	A	G	0.476584	0.00774138	0.000914221	4.10015e-17	477807
ieu-a-92	Obesity class 3	16	53812614	rs8057044	A	G	0.542	0.28	0.034	4.70002e-17	48691.8
ebi-a-GCST90002407	White blood cell count	6	27267008	rs4559087	T	C	0.454774	-0.0179009	0.00213368	4.90004e-17	408112
eqtl-a-ENSG00000196141	is eQTL of SPATS2L	2	201172999	rs3769484	T	C	0.336504	0.105369	0.0125647	5.02921e-17	31568
ukb-b-9127	Illnesses of father: Chronic bronchitis/emphysema	15	78857986	rs55781567	G	C	0.335128	0.00631045	0.000752692	5.10035e-17	402389
ebi-a-GCST006979	Heel bone mineral density	3	49334608	rs3774799	C	G	0.570996	0.0178602	0.00190223	5.19996e-17	426824
finn-b-C3_LUNG_NONSMALL	Non-small cell lung cancer	15	78857986	rs55781567	G	C	0.3348	0.3197	0.0382	5.51315e-17	NA
ebi-a-GCST90002374	White blood cell count	6	27267008	rs4559087	T	C	0.453436	-0.015493	0.001849	5.7306e-17	562243
ieu-b-30	white blood cell count	6	27267008	rs4559087	T	C	0.453436	-0.015493	0.001849	5.7306e-17	559428
ebi-a-GCST90014002	C reactive protein levels (UKB data field 30710)	16	53812614	rs8057044	A	G	NA	0.0176643	0.00211434	6.56901e-17	389057
ebi-a-GCST90029024	Type 2 diabetes	16	53812614	rs8057044	A	G	0.476584	0.00344768	0.000413325	7.29962e-17	468298
ebi-a-GCST90002406	Reticulocyte fraction of red cells	6	27267008	rs4559087	T	C	0.454785	-0.0179959	0.00215934	7.8001e-17	408112
ukb-d-30070_irnt	Red blood cell (erythrocyte) distribution width	6	27267008	rs4559087	T	C	0.455064	0.0198654	0.00238835	9.00534e-17	350473
ukb-b-19379	Impedance of arm (left)	3	49143438	rs4955426	A	C	0.780226	0.0140805	0.00169962	1.20005e-16	454850
ukb-b-14609	Treatment/medication code: metformin	16	53812614	rs8057044	A	G	0.476796	0.00267929	0.000324072	1.39991e-16	462933
ebi-a-GCST90014015	Urate levels (UKB data field 30880)	16	53812614	rs8057044	A	G	NA	0.0147189	0.00178157	1.43582e-16	389404
ukb-d-30120_irnt	Lymphocyte count	6	27267008	rs4559087	T	C	0.455064	-0.0197071	0.00239018	1.65691e-16	349856
ebi-a-GCST90029013	Educational attainment (years of education)	1	91209986	rs1526480	C	T	0.373581	-0.0847978	0.0102903	1.69981e-16	461457
finn-b-E4_DM2NOCOMP	Type 2 diabetes without complications	16	53812614	rs8057044	A	G	0.4522	0.1164	0.0141	1.72504e-16	NA
ukb-b-12948	Non-cancer illness code, self-reported: diabetes	16	53812614	rs8057044	A	G	0.476796	0.00332163	0.000403337	1.80011e-16	462933
ebi-a-GCST004988	Breast cancer	16	53812614	rs8057044	A	G	0.483	-0.0506	0.0062	2.95733e-16	139274
ieu-a-1126	Breast cancer (Combined Oncoarray; iCOGS; GWAS meta analysis)	16	53812614	rs8057044	A	G	0.483	-0.0506	0.0062	2.95733e-16	228951
ukb-a-235	Forced expiratory volume in 1-second (FEV1) predicted percentage	15	78857986	rs55781567	G	C	0.334531	-0.0367583	0.00449837	3.07822e-16	110423
ebi-a-GCST90002405	Reticulocyte count	6	27267008	rs4559087	T	C	0.454787	-0.0175975	0.00215423	3.10027e-16	408112
ukb-d-30280_irnt	Immature reticulocyte fraction	3	49143438	rs4955426	A	C	0.778771	-0.0235811	0.00289161	3.50348e-16	344728
ebi-a-GCST90002381	Eosinophil counts	3	49334608	rs3774799	C	G	0.57086	0.0185995	0.00228314	3.69999e-16	408112
ebi-a-GCST90014022	Bone mineral density	16	53812614	rs8057044	A	G	NA	0.0167652	0.00205849	3.81066e-16	365403
ebi-a-GCST90014003	Cystatin C levels (UKB data field 30720)	16	53812614	rs8057044	A	G	NA	0.0153056	0.00188337	4.41164e-16	389834
ukb-a-343	Time from waking to first cigarette	15	78857986	rs55781567	G	C	0.334531	-0.0919713	0.0113267	4.89666e-16	23265
ebi-a-GCST90013985	Eosinophill count (UKB data field 30150)	3	49143438	rs4955426	A	C	NA	0.0204148	0.00251901	5.30396e-16	395949
ebi-a-GCST90018958	Hemoglobin A1c levels	6	27267008	rs4559087	T	C	0.420634	0.0169	0.0021	5.38766e-16	344182
ebi-a-GCST006979	Heel bone mineral density	16	53812614	rs8057044	A	G	0.474924	0.0169778	0.00185365	5.40008e-16	426824
ukb-b-2122	Ankle spacing width (left)	16	53812614	rs8057044	A	G	0.477634	0.024992	0.00309036	6.09958e-16	146226
ieu-a-76	Waist-to-hip ratio	16	53812614	rs8057044	A	G	0.55	0.038	0.0047	6.20012e-16	99735
ebi-a-GCST90025962	Mean corpuscular hemoglobin concentration	6	27267008	rs4559087	T	C	0.456618	-0.0188455	0.00247106	7.8001e-16	443081
ebi-a-GCST90014022	Bone mineral density	3	49334608	rs3774799	C	G	NA	0.0166521	0.00207047	8.79023e-16	365403
ebi-a-GCST90000046	Age at first sexual intercourse	6	152202007	rs3757323	C	T	NA	0.0256	0.0032	9.79941e-16	182791
finn-b-T2D_WIDE	Type 2 diabetes, wide definition	16	53812614	rs8057044	A	G	0.4522	0.1054	0.0131	9.80393e-16	NA
finn-b-C3_BRONCHUS_LUNG_EXALLC	Malignant neoplasm of bronchus and lung (all cancers excluded)	15	78857986	rs55781567	G	C	0.3353	0.3038	0.0379	1.09194e-15	NA
finn-b-C3_BRONCHUS_LUNG	Malignant neoplasm of bronchus and lung	15	78857986	rs55781567	G	C	0.3348	0.3012	0.0377	1.26009e-15	NA
ukb-d-30750_irnt	Glycated haemoglobin	16	53812614	rs8057044	A	G	0.47503	0.01841	0.0023038	1.34122e-15	344182
ukb-d-30750_irnt	Glycated haemoglobin	6	27267008	rs4559087	T	C	0.45511	0.018489	0.0023142	1.35988e-15	344182
ukb-b-16881	Sitting height	3	49143438	rs4955426	A	C	0.780113	0.0143967	0.00180634	1.59993e-15	461536
ebi-a-GCST90002401	Platelet distribution width	6	163842694	rs11316026	C	CT	0.339236	0.0181189	0.00227551	1.69981e-15	408112
eqtl-a-ENSG00000228638	is eQTL of FCF1P2	3	49143438	rs4955426	A	C	0.7769	-0.113008	0.0142642	2.3297e-15	5502
ebi-a-GCST90012111	Sex hormone-binding globulin levels	16	53812614	rs8057044	A	G	0.475491	-0.00756605	0.000937413	2.39994e-15	370125
ebi-a-GCST90103632	Blood urea nitrogen levels	16	53812614	rs8057044	A	G	0.4572	0.0039	0.0005	2.86286e-15	173149
eqtl-a-ENSG00000146109	is eQTL of ABT1	6	27271343	rs7771953	A	G	0.41003	-0.0952659	0.0120744	3.02204e-15	26395
ebi-a-GCST90000050	Age at first birth	6	152202007	rs3757323	C	T	NA	0.0797	0.0101	3.0507e-15	542901
ieu-a-1112	Primary sclerosing cholangitis	6	27271343	rs7771953	A	G	0.43	0.225541	0.029	3.17322e-15	14890
ieu-a-1112	Primary sclerosing cholangitis	6	27276171	rs9366689	A	C	0.43	0.226338	0.029	3.32583e-15	14890
eqtl-a-ENSG00000182952	is eQTL of HMGN4	6	27267008	rs4559087	T	C	0.436826	-0.0940902	0.0119735	3.89045e-15	14263
ebi-a-GCST006061	Atrial fibrillation	2	201172999	rs3769484	T	C	NA	0.0583	0.0074	4.05415e-15	537409
eqtl-a-ENSG00000182952	is eQTL of HMGN4	6	27271343	rs7771953	A	G	0.41003	-0.0945025	0.0120748	5.01996e-15	14263
ukb-a-3	Pulse rate automated reading	3	49143438	rs4955426	A	C	0.77823	0.0235271	0.00300852	5.29176e-15	317756
ebi-a-GCST90018875	Lung cancer	15	78857986	rs55781567	G	C	0.251373	0.1836	0.0235	5.61436e-15	492803
ebi-a-GCST90018960	Hematocrit	6	27267008	rs4559087	T	C	0.39356	-0.0134	0.0017	5.67545e-15	350475
ukb-d-30070_irnt	Red blood cell (erythrocyte) distribution width	6	27276171	rs9366689	A	C	0.433815	0.0186734	0.00239273	6.00206e-15	350473
ebi-a-GCST90013983	Monocyte count (UKB data field 30130)	6	27267008	rs4559087	T	C	NA	-0.0158877	0.00203605	6.03532e-15	395949
ebi-a-GCST90029038	Number of children ever born	6	152202007	rs3757323	C	T	0.631222	-0.019539	0.00250135	6.70039e-15	402204
ieu-b-35	C-Reactive protein level	16	53812614	rs8057044	A	G	0.479329	0.028171	0.003623	7.87046e-15	204402
eqtl-a-ENSG00000182952	is eQTL of HMGN4	6	27276171	rs9366689	A	C	0.405915	-0.0939006	0.0120942	8.21675e-15	14261
prot-a-3123	Thioredoxin domain-containing protein 12	3	49143438	rs4955426	A	C	0.77327	0.2268	0.0293	8.91251e-15	3301
ukb-d-30070_irnt	Red blood cell (erythrocyte) distribution width	6	27271343	rs7771953	A	G	0.436442	0.0185185	0.00239049	9.45148e-15	350473
ieu-a-103	Waist circumference	16	53812614	rs8057044	A	G	0.55	0.054	0.007	9.49948e-15	47243.2
ebi-a-GCST90013991	Alkaline phosphatase levels (UKB data field 30610)	3	49143438	rs4955426	A	C	NA	0.0184111	0.00237692	9.50167e-15	389883
ukb-b-14057	Non-cancer illness code, self-reported: hypertension	16	53812614	rs8057044	A	G	0.476796	0.0069567	0.000899121	1e-14	462933
ukb-a-389	Standing height	3	49143438	rs4955426	A	C	0.77823	0.0160128	0.00207495	1.19234e-14	336474
ebi-a-GCST007432	FEV1	6	27267008	rs4559087	T	C	0.4524	-0.018	0.0023	1.27292e-14	321047
ukb-b-13405	Forced expiratory volume in 1-second (FEV1), predicted percentage	15	78857986	rs55781567	G	C	0.342564	-0.0286845	0.00372336	1.29987e-14	148653
ukb-a-205	Illnesses of father: Lung cancer	15	78857986	rs55781567	G	C	0.334531	0.00600998	0.00078022	1.33414e-14	292053
ieu-b-5114	Common schizophrenia alleles are enriched in mutation-intolerant genes and in regions under strong background selection, CLOZUK+PGC2	6	27276171	rs9366689	A	C	0.4344	-0.0755712	0.0098187	1.42988e-14	11260
eqtl-a-ENSG00000182179	is eQTL of UBA7	3	49143438	rs4955426	A	C	0.7769	0.10974	0.014266	1.44178e-14	28304
eqtl-a-ENSG00000219392	is eQTL of ZNF602P	6	27267008	rs4559087	T	C	0.436826	-0.091845	0.0119747	1.71989e-14	3831
ebi-a-GCST90002383	Hematocrit	6	27267008	rs4559087	T	C	0.45474	-0.0164075	0.00214042	1.80011e-14	408112
ukb-d-30300_irnt	High light scatter reticulocyte count	16	53812614	rs8057044	A	G	0.474805	0.0182802	0.00239257	2.1712e-14	344729
ebi-a-GCST90013942	Type 2 diabetes (SPA correction)	16	53812614	rs8057044	A	G	NA	0.0815096	0.0106716	2.20597e-14	406831
ebi-a-GCST90013892	Type 2 diabetes (Firth correction)	16	53812614	rs8057044	A	G	NA	0.0813635	0.0106424	2.21871e-14	406831
ebi-a-GCST90025958	Sex hormone-binding globulin levels	3	49143438	rs4955426	A	C	0.779943	-0.0169545	0.00242186	2.29985e-14	397043
ukb-b-4630	Neuroticism score	11	113303929	rs4938017	T	C	0.393119	0.0578458	0.00758634	2.39994e-14	374323
ebi-a-GCST90000048	Age at first birth	6	152202007	rs3757323	C	T	NA	0.0844	0.0111	2.57217e-14	418758
ukb-b-19921	Impedance of whole body	3	49143438	rs4955426	A	C	0.780228	0.013891	0.00182353	2.60016e-14	454840
ebi-a-GCST90029028	Neuroticism	11	113303929	rs4938017	T	C	0.393014	0.0568387	0.00750595	2.70023e-14	393411
eqtl-a-ENSG00000136935	is eQTL of GOLGA1	9	128003979	rs17840761	A	G	0.557231	-0.0909853	0.0119578	2.7663e-14	31350
ukb-a-273	Impedance of arm (left)	3	49143438	rs4955426	A	C	0.77823	0.0156593	0.00206261	3.15864e-14	331292
ukb-d-30070_irnt	Red blood cell (erythrocyte) distribution width	16	53812614	rs8057044	A	G	0.474774	0.0180485	0.00237775	3.19227e-14	350473
ukb-b-14177	Vascular/heart problems diagnosed by doctor: High blood pressure	16	53812614	rs8057044	A	G	0.47681	0.00691345	0.000911533	3.29989e-14	461880
ebi-a-GCST90018824	Chronic bronchitis	15	78857986	rs55781567	G	C	0.251606	0.1187	0.0157	3.48017e-14	450422
ebi-a-GCST90002304	Hematocrit	6	27267008	rs4559087	T	C	0.453412	-0.014027	0.001853	3.93007e-14	562259
ebi-a-GCST90002383	Hematocrit	6	27271343	rs7771953	A	G	0.435591	-0.0161941	0.00214281	4.10015e-14	408112
ebi-a-GCST90002340	Monocyte count	6	27276171	rs9366689	A	C	0.432032	-0.014261	0.001886	4.1096e-14	521594
ieu-b-31	monocyte cell count	6	27276171	rs9366689	A	C	0.432032	-0.014261	0.001886	4.1096e-14	520512
eqtl-a-ENSG00000232112	is eQTL of TMA7	3	49143438	rs4955426	A	C	0.7769	-0.107647	0.0142672	4.52272e-14	5502
ebi-a-GCST90018967	Monocyte count	6	27267008	rs4559087	T	C	0.411692	-0.0159	0.0021	4.70652e-14	349856
ieu-b-5140	Pulse Pressure (PP)	6	27271343	rs7771953	A	G	0.436342	0.194111	0.0257522	4.79954e-14	NA
ebi-a-GCST90000025	Appendicular lean mass	9	128003979	rs17840761	A	G	0.5287	-0.0143	0.0019	4.9854e-14	450243
ukb-b-13653	Worry too long after embarrassment	11	113303929	rs4938017	T	C	0.392963	0.00808953	0.0010745	5.10035e-14	443918
eqtl-a-ENSG00000008300	is eQTL of CELSR3	3	49334608	rs3774799	C	G	0.570657	0.0902602	0.0120001	5.40256e-14	30820
ukb-d-30250_irnt	Reticulocyte count	3	49143438	rs4955426	A	C	0.77877	-0.021489	0.00285782	5.51696e-14	344729
ukb-b-12018	Illnesses of mother: Chronic bronchitis/emphysema	15	78857986	rs55781567	G	C	0.335037	0.00409785	0.000545144	5.60015e-14	423692
ebi-a-GCST90103635	Estimated glomerular filtration rate (cystatin c)	16	53812614	rs8057044	A	G	0.4759	-0.0034	0.0005	6.58415e-14	460826
ieu-b-5140	Pulse Pressure (PP)	6	27276171	rs9366689	A	C	0.433752	0.193172	0.0257737	6.59933e-14	NA
ebi-a-GCST90028995	Mean corpuscular hemoglobin	6	27267008	rs4559087	T	C	0.455259	-0.0176019	0.00247371	6.89922e-14	572863
ebi-a-GCST90013989	Sodium in urine (UKB data field 30530)	16	53812614	rs8057044	A	G	NA	0.0160818	0.00214773	7.00164e-14	396020
ukb-d-30030_irnt	Haematocrit percentage	6	27267008	rs4559087	T	C	0.455064	-0.0146439	0.00195752	7.40116e-14	350475
ebi-a-GCST90002383	Hematocrit	6	27276171	rs9366689	A	C	0.432985	-0.0159884	0.00214475	8.99912e-14	408112
ukb-d-30710_irnt	C-reactive protein	16	53812614	rs8057044	A	G	0.47497	0.017848	0.0023951	9.23847e-14	343524
ukb-d-30840_irnt	Total bilirubin	6	27267008	rs4559087	T	C	0.45532	-0.017246	0.0023148	9.34114e-14	342829
ebi-a-GCST90018959	Height	6	152202007	rs3757323	C	T	0.629732	0.0127	0.0017	9.65162e-14	360388
ebi-a-GCST004619	Reticulocyte fraction of red cells	3	49143438	rs4955426	A	C	0.7792	-0.0321036	0.00431184	9.66051e-14	170690
ebi-a-GCST008025	Body mass index	16	53812614	rs8057044	A	G	0.512902	0.0493693	0.00664036	1.04785e-13	21955
ieu-b-5113	Forced Expiratory Volume (FEV1), adjusted for sex	6	27267008	rs4559087	T	C	0.455729	-0.0111331	0.00149986	1.10002e-13	NA
ukb-b-16489	Qualifications: College or University degree	6	152202007	rs3757323	C	T	0.63129	0.0073332	0.000986935	1.10002e-13	458079
ukb-b-20176	Illnesses of mother: Lung cancer	15	78857986	rs55781567	G	C	0.335002	0.00341087	0.0004594	1.10002e-13	423258
ukb-d-30750_irnt	Glycated haemoglobin	6	27271343	rs7771953	A	G	0.43652	0.017189	0.0023165	1.17193e-13	344182
ukb-d-30750_irnt	Glycated haemoglobin	6	27276171	rs9366689	A	C	0.43391	0.017195	0.0023186	1.20837e-13	344182
ebi-a-GCST90029008	Height	6	152202007	rs3757323	C	T	0.6312	0.0123732	0.00160858	1.29987e-13	673878
eqtl-a-ENSG00000112812	is eQTL of PRSS16	6	27276171	rs9366689	A	C	0.405915	0.0894929	0.0120966	1.38261e-13	14261
ukb-b-7859	Impedance of arm (right)	3	49143438	rs4955426	A	C	0.78023	0.0125148	0.00169372	1.50003e-13	454826
ukb-d-30750_raw	Glycated haemoglobin	3	49143438	rs4955426	A	C	0.77884	0.13634	0.01847	1.56747e-13	344182
ebi-a-GCST90014006	Glycated haemoglobin HbA1c levels (UKB data field 30750)	6	27271343	rs7771953	A	G	NA	0.0149712	0.00202878	1.58964e-13	389889
ebi-a-GCST90002340	Monocyte count	6	27271343	rs7771953	A	G	0.434274	-0.013927	0.001886	1.59001e-13	521594
ieu-b-31	monocyte cell count	6	27271343	rs7771953	A	G	0.434274	-0.013927	0.001886	1.59001e-13	519111
ukb-b-1209	Number of live births	6	152202007	rs3757323	C	T	0.632096	-0.0253838	0.00343865	1.59993e-13	250782
ukb-b-8607	Ankle spacing width (right)	16	53812614	rs8057044	A	G	0.477709	0.023079	0.00312629	1.59993e-13	146181
ieu-b-5114	Common schizophrenia alleles are enriched in mutation-intolerant genes and in regions under strong background selection, CLOZUK+PGC2	6	27271343	rs7771953	A	G	0.4354	-0.0720416	0.009765	1.65997e-13	11260
eqtl-a-ENSG00000146109	is eQTL of ABT1	6	27267008	rs4559087	T	C	0.436826	-0.0882953	0.0119766	1.67571e-13	26395
ukb-d-30130_irnt	Monocyte count	6	27276171	rs9366689	A	C	0.433812	-0.0172026	0.00233345	1.68229e-13	349856
ebi-a-GCST90014006	Glycated haemoglobin HbA1c levels (UKB data field 30750)	6	27276171	rs9366689	A	C	NA	0.0149123	0.00203051	2.07157e-13	389889
ebi-a-GCST006700	Parental longevity (father's age at death)	15	78857986	rs55781567	G	C	0.335152	-0.0207098	0.00280948	2.09991e-13	317652
ukb-b-19373	Duration to first press of snap-button in each round	2	201172999	rs3769484	T	C	0.342447	0.0157218	0.00214056	2.09991e-13	459281
ieu-b-5140	Pulse Pressure (PP)	6	27267008	rs4559087	T	C	0.455637	0.188716	0.0257205	2.19989e-13	NA
ukb-d-30750_raw	Glycated haemoglobin	6	27267008	rs4559087	T	C	0.45511	0.11324	0.01544	2.23615e-13	344182
prot-a-3024	Transmembrane protease serine 11D	3	49143438	rs4955426	A	C	0.77327	-0.2145	0.0293	2.39883e-13	3301
ebi-a-GCST90016672	Abdominal subcutaneous adipose tissue volume	16	53812614	rs8057044	A	G	0.47327	0.0528635	0.00721547	2.39994e-13	32860
ebi-a-GCST90029003	White blood cell count	16	53812614	rs8057044	A	G	0.476304	0.0144193	0.00198074	2.39994e-13	503190
ebi-a-GCST90018948	Blood urea nitrogen levels	16	53812614	rs8057044	A	G	0.413416	0.0145	0.002	2.40991e-13	344052
ieu-b-5099	Schizophrenia	2	201172999	rs3769484	T	C	0.371	0.0566973	0.0078	2.53396e-13	175799
ebi-a-GCST006940	Neurociticism	11	113303929	rs4938017	T	C	0.405871	0.0171331	0.00234251	2.58821e-13	380506
ebi-a-GCST90012110	Sex hormone-binding globulin levels adjusted for BMI	3	49143438	rs4955426	A	C	0.779078	-0.00656087	0.00100761	2.60016e-13	368929
ukb-b-15851	Heel Broadband ultrasound attenuation, direct entry	16	53812614	rs8057044	A	G	0.476507	0.0185139	0.00253095	2.60016e-13	265737
ebi-a-GCST007432	FEV1	6	27271343	rs7771953	A	G	0.433	-0.0171	0.0023	2.99089e-13	321047
ukb-a-306	Diabetes diagnosed by doctor	16	53812614	rs8057044	A	G	0.47527	0.00379006	0.000521793	3.7792e-13	336473
ebi-a-GCST004630	Mean corpuscular hemoglobin	6	27276171	rs9366689	A	C	0.4344	-0.0257996	0.00355463	3.92735e-13	172332
ieu-b-5102	Schizophrenia	6	27276171	rs9366689	A	C	0.416	-0.0633972	0.0087	4.04576e-13	130644
ebi-a-GCST007432	FEV1	6	27276171	rs9366689	A	C	0.4306	-0.017	0.0023	4.15432e-13	321047
ieu-b-5140	Pulse Pressure (PP)	9	128003979	rs17840761	A	G	0.528841	-0.186073	0.0256781	4.30031e-13	NA
ukb-d-30130_irnt	Monocyte count	6	27271343	rs7771953	A	G	0.436438	-0.0168921	0.00233125	4.30328e-13	349856
ukb-b-19657	Forced expiratory volume in 1-second (FEV1)	6	27267008	rs4559087	T	C	0.455702	-0.0126432	0.00174571	4.40048e-13	421986
ukb-d-30250_irnt	Reticulocyte count	3	49334608	rs3774799	C	G	0.570299	0.0173474	0.00239566	4.45759e-13	344729
ukb-d-30030_irnt	Haematocrit percentage	6	27271343	rs7771953	A	G	0.436442	-0.0141861	0.00195926	4.47713e-13	350475
ukb-d-30720_irnt	Cystatin C	16	53812614	rs8057044	A	G	0.47493	0.015787	0.0021825	4.71737e-13	344264
ebi-a-GCST90000529	Type 1 diabetes	6	27276171	rs9366689	A	C	NA	0.160439	0.0221829	4.74024e-13	17685
ukb-d-30290_irnt	High light scatter reticulocyte percentage	16	53812614	rs8057044	A	G	0.474805	0.0174292	0.0024102	4.78851e-13	344729
ieu-b-5102	Schizophrenia	6	27271343	rs7771953	A	G	0.419	-0.063003	0.0087	4.89553e-13	130644
ebi-a-GCST90025963	Mean corpuscular volume	6	27267008	rs4559087	T	C	0.456638	-0.0168719	0.00244793	4.90004e-13	444035
ukb-b-13952	Illnesses of siblings: Chronic bronchitis/emphysema	15	78857986	rs55781567	G	C	0.335004	0.00299759	0.00041473	4.90004e-13	361823
eqtl-a-ENSG00000112812	is eQTL of PRSS16	6	27271343	rs7771953	A	G	0.41003	0.0872686	0.0120787	5.01072e-13	14263
ukb-d-30260_irnt	Mean reticulocyte volume	3	49334608	rs3774799	C	G	0.570299	-0.0174328	0.00241484	5.24687e-13	344728
ieu-b-5100	Schizophrenia	2	201172999	rs3769484	T	C	0.38	0.0579046	0.008	5.25049e-13	161405
eqtl-a-ENSG00000112812	is eQTL of PRSS16	6	27267008	rs4559087	T	C	0.436826	0.0863444	0.0119776	5.65327e-13	14263
ukb-b-10787	Standing height	6	152202007	rs3757323	C	T	0.6312	0.00970095	0.00134622	5.79963e-13	461950
ebi-a-GCST004602	Mean corpuscular volume	6	27267008	rs4559087	T	C	0.456	-0.0254273	0.00353003	5.88437e-13	172433
ebi-a-GCST004630	Mean corpuscular hemoglobin	6	27271343	rs7771953	A	G	0.4366	-0.0255667	0.00355101	6.02837e-13	172332
eqtl-a-ENSG00000165219	is eQTL of GAPVD1	9	128003979	rs17840761	A	G	0.557231	0.0859712	0.0119604	6.57506e-13	31564
ieu-b-5113	Forced Expiratory Volume (FEV1), adjusted for sex	15	78857986	rs55781567	G	C	0.334502	-0.0113732	0.0015828	6.70039e-13	NA
ebi-a-GCST90013976	White blood cell leukocyte count (UKB data field 30000)	6	27267008	rs4559087	T	C	NA	-0.01544	0.00214895	6.72512e-13	396621
ebi-a-GCST90002340	Monocyte count	6	27267008	rs4559087	T	C	0.454259	-0.013531	0.001882	6.84069e-13	521594
ieu-b-31	monocyte cell count	6	27267008	rs4559087	T	C	0.454259	-0.013531	0.001882	6.84069e-13	519114
eqtl-a-ENSG00000219392	is eQTL of ZNF602P	6	27271343	rs7771953	A	G	0.41003	-0.0867391	0.012079	6.9199e-13	3831
ebi-a-GCST90018761	Medication use (drugs used in diabetes)	16	53812614	rs8057044	A	G	0.271568	0.0805133	0.0112167	7.07457e-13	178726
ebi-a-GCST004612	High light scatter reticulocyte percentage of red cells	3	49143438	rs4955426	A	C	0.7792	-0.0309023	0.00430663	7.20278e-13	170763
ebi-a-GCST90018985	Medication use (diuretics)	16	53812614	rs8057044	A	G	0.385708	0.0473	0.0066	7.61904e-13	229086
ebi-a-GCST90002386	High light scatter reticulocyte percentage of red cells	6	27267008	rs4559087	T	C	0.454759	-0.0153623	0.00214458	7.89951e-13	408112
ebi-a-GCST90016674	Liver iron content	6	27267008	rs4559087	T	C	0.459419	-0.0549012	0.0076767	8.60003e-13	32858
ebi-a-GCST90025982	Heel bone mineral density T score	3	49143438	rs4955426	A	C	0.779897	0.014593	0.00224692	9.79941e-13	445855
ukb-b-4956	Morning/evening person (chronotype)	16	53812614	rs8057044	A	G	0.476843	-0.0145298	0.00203861	1e-12	413343
ebi-a-GCST90000529	Type 1 diabetes	6	27271343	rs7771953	A	G	NA	0.15758	0.0221218	1.05366e-12	17685
ukb-d-30880_raw	Urate	16	53812614	rs8057044	A	G	0.47493	1.1709	0.16442	1.07078e-12	343836
ukb-d-30840_irnt	Total bilirubin	6	27271343	rs7771953	A	G	0.43667	-0.016489	0.0023168	1.10306e-12	342829
ebi-a-GCST90002369	Red cell distribution width	16	53812614	rs8057044	A	G	0.477989	0.013431	0.001886	1.13006e-12	531774
finn-b-E4_ENDONUTRMET	Endocrine, nutritional and metabolic diseases	16	53812614	rs8057044	A	G	0.4534	0.0528	0.0074	1.14288e-12	NA
ebi-a-GCST90002385	High light scatter reticulocyte count	6	27267008	rs4559087	T	C	0.454753	-0.0151677	0.0021423	1.39991e-12	408112
ebi-a-GCST90029004	Heel bone mineral density	3	49143438	rs4955426	A	C	0.779865	0.0144634	0.00225361	1.39991e-12	583314
ukb-d-30840_irnt	Total bilirubin	6	27276171	rs9366689	A	C	0.43404	-0.016425	0.0023189	1.40994e-12	342829
ebi-a-GCST90000529	Type 1 diabetes	6	27267008	rs4559087	T	C	NA	0.157775	0.0222816	1.43186e-12	17685
ieu-a-1112	Primary sclerosing cholangitis	6	27267008	rs4559087	T	C	0.45	0.202124	0.029	1.45345e-12	14890
ukb-d-30750_raw	Glycated haemoglobin	6	27276171	rs9366689	A	C	0.43391	0.10948	0.015469	1.47096e-12	344182
ebi-a-GCST90029029	Morning person	16	53812614	rs8057044	A	G	0.476612	0.00733203	0.00104832	1.50003e-12	452896
ukb-b-19657	Forced expiratory volume in 1-second (FEV1)	6	27271343	rs7771953	A	G	0.436367	-0.0123728	0.00174778	1.50003e-12	421986
ieu-b-5113	Forced Expiratory Volume (FEV1), adjusted for sex	6	27271343	rs7771953	A	G	0.436552	-0.0106141	0.00150175	1.59993e-12	NA
ukb-b-11141	Forced expiratory volume in 1-second (FEV1), Best measure	6	27267008	rs4559087	T	C	0.455731	-0.0135358	0.00191496	1.59993e-12	345665
ebi-a-GCST90018958	Hemoglobin A1c levels	6	27271343	rs7771953	A	G	0.373664	0.0158	0.0022	1.61696e-12	344182
ukb-a-269	Impedance of whole body	3	49143438	rs4955426	A	C	0.77823	0.0157148	0.00222713	1.71633e-12	331284
ebi-a-GCST90018958	Hemoglobin A1c levels	6	27276171	rs9366689	A	C	0.371553	0.0157	0.0022	1.74301e-12	344182
ukb-d-30720_raw	Cystatin C	16	53812614	rs8057044	A	G	0.47493	0.0027492	0.00038982	1.75873e-12	344264
ukb-d-30030_irnt	Haematocrit percentage	6	27276171	rs9366689	A	C	0.433815	-0.0138279	0.00196111	1.77869e-12	350475
ebi-a-GCST90013979	Mean corpuscular volume (UKB data field 30040)	3	49334608	rs3774799	C	G	NA	-0.0145244	0.00206003	1.78197e-12	396624
ukb-d-30750_raw	Glycated haemoglobin	6	27271343	rs7771953	A	G	0.43652	0.1088	0.015455	1.92708e-12	344182
ebi-a-GCST90002406	Reticulocyte fraction of red cells	6	27276171	rs9366689	A	C	0.433009	-0.0152034	0.00216374	2.09991e-12	408112
ebi-a-GCST90018967	Monocyte count	6	27276171	rs9366689	A	C	0.356053	-0.0158	0.0023	2.16621e-12	349856
ebi-a-GCST90002406	Reticulocyte fraction of red cells	6	27271343	rs7771953	A	G	0.435614	-0.0151732	0.00216173	2.19989e-12	408112
ebi-a-GCST90029012	Educational attainment (college completion)	6	152202007	rs3757323	C	T	0.63129	0.00664392	0.000959342	2.19989e-12	470941
ukb-a-231	Forced expiratory volume in 1-second (FEV1) Best measure	15	78857986	rs55781567	G	C	0.334531	-0.0170145	0.00242433	2.25216e-12	255492
ebi-a-GCST90028995	Mean corpuscular hemoglobin	3	49334608	rs3774799	C	G	0.570726	-0.0127252	0.00187745	2.29985e-12	572863
ieu-b-5113	Forced Expiratory Volume (FEV1), adjusted for sex	6	27276171	rs9366689	A	C	0.433982	-0.0105337	0.00150316	2.39994e-12	NA
ebi-a-GCST90018989	Medication use (HMG CoA reductase inhibitors)	16	53812614	rs8057044	A	G	0.398226	0.0347	0.005	2.48714e-12	290385
ukb-b-11615	Qualifications: A levels/AS levels or equivalent	1	91209986	rs1526480	C	T	0.373543	-0.00665304	0.000950002	2.49977e-12	458079
ukb-d-30880_irnt	Urate	16	53812614	rs8057044	A	G	0.47493	0.014263	0.0020376	2.56389e-12	343836
ebi-a-GCST90002405	Reticulocyte count	6	27271343	rs7771953	A	G	0.435618	-0.0150943	0.00215664	2.60016e-12	408112
eqtl-a-ENSG00000219392	is eQTL of ZNF602P	6	27276171	rs9366689	A	C	0.405915	-0.0846473	0.012099	2.62603e-12	3831
ebi-a-GCST90002304	Hematocrit	6	27271343	rs7771953	A	G	0.433119	-0.013037	0.001862	2.63027e-12	562259
ebi-a-GCST90002405	Reticulocyte count	6	27276171	rs9366689	A	C	0.433012	-0.0150891	0.00215864	2.70023e-12	408112
ukb-b-13352	Vascular/heart problems diagnosed by doctor: None of the above	16	53812614	rs8057044	A	G	0.47681	-0.00654209	0.00093657	2.80027e-12	461880
finn-b-C3_RESPIRATORY_INTRATHORACIC_EXALLC	Malignant neoplasm of respiratory system and intrathoracic organs (all cancers excluded)	15	78857986	rs55781567	G	C	0.3353	0.2378	0.0341	3.00123e-12	NA
ukb-d-30000_irnt	White blood cell (leukocyte) count	6	27276171	rs9366689	A	C	0.433817	-0.0167395	0.0023999	3.06267e-12	350470
ebi-a-GCST90029013	Educational attainment (years of education)	6	152202007	rs3757323	C	T	0.63129	0.0721532	0.0103742	3.40017e-12	461457
ukb-b-2209	Oily fish intake	16	53812614	rs8057044	A	G	0.476799	0.0133226	0.00191575	3.50026e-12	460443
ebi-a-GCST90018960	Hematocrit	6	27271343	rs7771953	A	G	0.324817	-0.013	0.0019	3.54324e-12	350475
finn-b-C3_RESPIRATORY_INTRATHORACIC	Malignant neoplasm of respiratory system and intrathoracic organs	15	78857986	rs55781567	G	C	0.3348	0.2344	0.0338	3.8699e-12	NA
ukb-b-7408	Average total household income before tax	1	91209986	rs1526480	C	T	0.372668	-0.0189263	0.00273416	4.40048e-12	397751
ieu-b-5114	Common schizophrenia alleles are enriched in mutation-intolerant genes and in regions under strong background selection, CLOZUK+PGC2	6	27267008	rs4559087	T	C	0.4692	-0.0665365	0.0096179	4.46992e-12	11260
ukb-b-19657	Forced expiratory volume in 1-second (FEV1)	6	27276171	rs9366689	A	C	0.433811	-0.0121001	0.00174929	4.60045e-12	421986
ukb-d-30130_irnt	Monocyte count	6	27267008	rs4559087	T	C	0.455064	-0.0161067	0.00232922	4.6849e-12	349856
ukb-b-15541	Diagnoses - secondary ICD10: E66.9 Obesity, unspecified	16	53812614	rs8057044	A	G	0.476787	0.00144059	0.00020851	4.90004e-12	463010
ebi-a-GCST90018967	Monocyte count	6	27271343	rs7771953	A	G	0.358054	-0.0155	0.0022	5.06524e-12	349856
ukb-d-30240_irnt	Reticulocyte percentage	6	27267008	rs4559087	T	C	0.455153	-0.016702	0.00242075	5.22757e-12	344728
ebi-a-GCST90013997	Direct bilirubin levels (UKB data field 30660)	6	27267008	rs4559087	T	C	NA	-0.0144462	0.00209414	5.25896e-12	332739
ebi-a-GCST005232	Neuroticism	11	113303929	rs4938017	T	C	NA	0.039012	0.0056628	5.62341e-12	329821
ukb-d-30000_irnt	White blood cell (leukocyte) count	6	27271343	rs7771953	A	G	0.436444	-0.0164997	0.00239765	5.92789e-12	350470
ebi-a-GCST90002304	Hematocrit	6	27276171	rs9366689	A	C	0.43106	-0.012782	0.001858	6.21012e-12	562259
ukb-a-206	Illnesses of father: Chronic bronchitis/emphysema	15	78857986	rs55781567	G	C	0.334531	0.00588274	0.000855913	6.29651e-12	292053
ebi-a-GCST90018950	C-reactive protein	16	53812614	rs8057044	A	G	0.43604	0.0151	0.0022	6.85646e-12	353466
ukb-d-1418_3	Milk type used: Skimmed	16	53812614	rs8057044	A	G	0.475071	0.00648587	0.000947208	7.53529e-12	360806
ieu-a-1127	ER+ Breast cancer (Combined Oncoarray; iCOGS; GWAS meta analysis)	16	53812614	rs8057044	A	G	0.4839	-0.0504	0.0074	7.73927e-12	175475
ebi-a-GCST90013996	Aspartate aminotransferase levels (UKB data field 30650)	6	27271343	rs7771953	A	G	NA	-0.0142579	0.00208813	8.60597e-12	388490
ukb-d-30210_irnt	Eosinophill percentage	3	49334608	rs3774799	C	G	0.570165	0.0163403	0.00240084	1.00462e-11	349861
eqtl-a-ENSG00000164077	is eQTL of MON1A	3	49334608	rs3774799	C	G	0.570657	-0.081657	0.0120045	1.03181e-11	31569
ebi-a-GCST006702	Parental longevity (combined parental age at death)	15	78857986	rs55781567	G	C	0.335025	-0.0235465	0.00347135	1.10002e-11	208118
ebi-a-GCST90018953	Eosinophil counts	3	49143438	rs4955426	A	C	0.825192	0.0144	0.0021	1.15611e-11	349856
ebi-a-GCST90018960	Hematocrit	6	27276171	rs9366689	A	C	0.323082	-0.0127	0.0019	1.20393e-11	350475
ebi-a-GCST90013996	Aspartate aminotransferase levels (UKB data field 30650)	6	27276171	rs9366689	A	C	NA	-0.0141565	0.00208997	1.25632e-11	388490
ukb-a-35	Comparative height size at age 10	6	27267008	rs4559087	T	C	0.455759	-0.0113058	0.0016695	1.27262e-11	332021
ebi-a-GCST009968	Smoking behaviour (cigarettes smoked per day)	15	78857986	rs55781567	G	C	0.34912	0.139997	0.020668	1.29987e-11	4772
ebi-a-GCST90000046	Age at first sexual intercourse	1	91209986	rs1526480	C	T	NA	-0.0216	0.0032	1.29987e-11	182791
ukb-b-11141	Forced expiratory volume in 1-second (FEV1), Best measure	6	27271343	rs7771953	A	G	0.43655	-0.0129848	0.00191736	1.29987e-11	345665
ebi-a-GCST004630	Mean corpuscular hemoglobin	3	49143438	rs4955426	A	C	0.7791	-0.028732	0.00425058	1.38388e-11	172332
ebi-a-GCST90018728	Blood urea nitrogen levels	16	53812614	rs8057044	A	G	0.271062	0.0259617	0.00384422	1.39991e-11	148767
ebi-a-GCST90025983	Direct bilirubin levels	3	49143438	rs4955426	A	C	0.779287	-0.0152619	0.00252807	1.39991e-11	372420
ieu-b-5117	Adult BMI females	1	91209986	rs1526480	C	T	0.374068	0.0137395	0.00203162	1.39991e-11	NA
ebi-a-GCST90013916	High blood pressure (UKB data field 6150) (Firth correction)	16	53812614	rs8057044	A	G	NA	0.03542	0.00524167	1.40961e-11	407746
ebi-a-GCST90013966	High blood pressure (UKB data field 6150) (SPA correction)	16	53812614	rs8057044	A	G	NA	0.035427	0.00524306	1.40961e-11	407746
prot-a-2940	Teratocarcinoma-derived growth factor 1	3	49334608	rs3774799	C	G	0.54981	-0.1678	0.0248	1.44544e-11	3301
ebi-a-GCST90018916	Sleep apnea syndrome	16	53812614	rs8057044	A	G	0.415559	0.0873	0.0129	1.47707e-11	476853
ebi-a-GCST90012110	Sex hormone-binding globulin levels adjusted for BMI	3	49334608	rs3774799	C	G	0.570775	-0.00552882	0.000843969	1.50003e-11	368929
ebi-a-GCST90018970	Pulse pressure	6	27267008	rs4559087	T	C	0.397004	0.0127	0.0019	1.52511e-11	360863
ebi-a-GCST90096902	Beer or cider consumption	16	53812614	rs8057044	A	G	NA	-0.00703214	0.00104329	1.58016e-11	168237
ebi-a-GCST90018977	Serum uric acid levels	16	53812614	rs8057044	A	G	0.419779	0.0122	0.0018	1.59184e-11	343836
ieu-a-75	Waist-to-hip ratio	16	53812614	rs8057044	A	G	0.55	0.03	0.0044	1.59993e-11	117684
ebi-a-GCST90014011	Sex hormone binding globulin levels (UKB data field 30830)	16	53812614	rs8057044	A	G	NA	-0.0133079	0.00197847	1.7398e-11	354620
ieu-b-5114	Common schizophrenia alleles are enriched in mutation-intolerant genes and in regions under strong background selection, CLOZUK+PGC2	2	201172999	rs3769484	T	C	0.34	0.0667917	0.0099343	1.77011e-11	11260
ukb-d-30300_irnt	High light scatter reticulocyte count	3	49334608	rs3774799	C	G	0.570299	0.0161971	0.00240897	1.7746e-11	344729
ebi-a-GCST004615	Hemoglobin concentration	6	27267008	rs4559087	T	C	0.4559	-0.0238997	0.00355637	1.81384e-11	172925
ukb-a-11	Morning/evening person (chronotype)	16	53812614	rs8057044	A	G	0.47527	-0.0160815	0.0023939	1.84969e-11	301143
ukb-d-30270_irnt	Mean sphered cell volume	3	49143438	rs4955426	A	C	0.77877	-0.0193544	0.00288346	1.91955e-11	344729
ukb-a-41	Father's age at death	15	78857986	rs55781567	G	C	0.334531	-0.0199589	0.00297581	1.99022e-11	248726
ebi-a-GCST90013405	Liver enzyme levels (alanine transaminase)	16	53812614	rs8057044	A	G	0.476467	0.00264597	0.000389797	2.09991e-11	437267
ieu-b-4955	Lung cancer	15	78857986	rs55781567	G	C	0.335137	0.00138004	0.000205991	2.09991e-11	374687
ukb-b-19657	Forced expiratory volume in 1-second (FEV1)	15	78857986	rs55781567	G	C	0.334664	-0.0123365	0.00184134	2.09991e-11	421986
ebi-a-GCST90016674	Liver iron content	6	27271343	rs7771953	A	G	0.440275	-0.0513207	0.00767209	2.19989e-11	32858
ukb-b-11141	Forced expiratory volume in 1-second (FEV1), Best measure	6	27276171	rs9366689	A	C	0.43398	-0.0128449	0.00191915	2.19989e-11	345665
ukb-a-74	Non-cancer illness code self-reported: diabetes	16	53812614	rs8057044	A	G	0.47527	0.00316485	0.000473142	2.25009e-11	337159
ebi-a-GCST90002298	Eosinophil counts	6	27276171	rs9366689	A	C	0.432834	-0.013377	0.001999	2.29985e-11	474237
ieu-b-33	eosinophil cell count	6	27276171	rs9366689	A	C	0.432834	-0.013377	0.001999	2.29985e-11	473153
ukb-a-230	Neuroticism score	11	113303929	rs4938017	T	C	0.392273	0.0597005	0.00893396	2.35451e-11	274108
ukb-b-12405	Age at first live birth	6	152202007	rs3757323	C	T	0.629061	0.0232143	0.00347517	2.39994e-11	170498
ukb-a-397	Qualifications: College or University degree	6	152202007	rs3757323	C	T	0.629741	0.00788958	0.00118129	2.41324e-11	334070
bbj-a-11	Blood urea nitrogen	16	53812614	rs8057044	A	G	0.2478	0.02819	0.004223	2.48886e-11	NA
ebi-a-GCST004627	Lymphocyte counts	6	27276171	rs9366689	A	C	0.4345	-0.0241852	0.0036238	2.48886e-11	171643
ebi-a-GCST004611	High light scatter reticulocyte count	3	49143438	rs4955426	A	C	0.7792	-0.0287202	0.00430653	2.57573e-11	170761
ebi-a-GCST90016674	Liver iron content	6	27276171	rs9366689	A	C	0.437871	-0.0511555	0.00767579	2.70023e-11	32858
ebi-a-GCST90029036	Menarche (age at onset)	3	49143438	rs4955426	A	C	0.779881	-0.0337576	0.00528445	2.70023e-11	279470
ukb-d-30250_irnt	Reticulocyte count	6	27267008	rs4559087	T	C	0.455155	-0.0159196	0.00238984	2.71706e-11	344729
finn-b-G6_SLEEPAPNO_INCLAVO	Sleep apnoea, including avohilmo	16	53812614	rs8057044	A	G	0.4534	0.0829	0.0125	2.97783e-11	NA
ukb-a-337	Forced expiratory volume in 1-second (FEV1)	15	78857986	rs55781567	G	C	0.334531	-0.0146495	0.00220507	3.0669e-11	307638
ebi-a-GCST004602	Mean corpuscular volume	3	49143438	rs4955426	A	C	0.7791	-0.0281257	0.0042389	3.2419e-11	172433
finn-b-G6_SLEEPAPNO	Sleep apnoea	16	53812614	rs8057044	A	G	0.4534	0.0826	0.0125	3.50026e-11	NA
ebi-a-GCST004627	Lymphocyte counts	6	27271343	rs7771953	A	G	0.4367	-0.0239762	0.00362017	3.52128e-11	171643
ebi-a-GCST90025957	Triglyceride levels	3	49143438	rs4955426	A	C	0.779885	0.0157703	0.00238319	3.90032e-11	437532
ebi-a-GCST90018799	Breast cancer	16	53812614	rs8057044	A	G	0.419709	-0.0675	0.0102	3.91291e-11	257730
eqtl-a-ENSG00000124635	is eQTL of H2BC11	6	27271343	rs7771953	A	G	0.41003	0.0798293	0.0120823	3.92193e-11	9188
ebi-a-GCST90002298	Eosinophil counts	6	27271343	rs7771953	A	G	0.435067	-0.013218	0.001999	3.94003e-11	474237
ieu-b-33	eosinophil cell count	6	27271343	rs7771953	A	G	0.435067	-0.013218	0.001999	3.94003e-11	471752
ebi-a-GCST90013992	Alanine aminotransferase levels (UKB data field 30620)	16	53812614	rs8057044	A	G	NA	0.0135268	0.00204799	3.97741e-11	389733
ebi-a-GCST007429	Lung function (FVC)	15	78857986	rs55781567	G	C	0.335	-0.0165	0.0025	4.00959e-11	321047
ebi-a-GCST004622	Reticulocyte count	3	49143438	rs4955426	A	C	0.7792	-0.0284548	0.00431419	4.23545e-11	170641
ebi-a-GCST90018978	White blood cell count	6	27276171	rs9366689	A	C	0.322436	-0.0149	0.0023	4.31023e-11	350470
ieu-b-5102	Schizophrenia	6	27267008	rs4559087	T	C	0.442	-0.0572023	0.0087	4.33411e-11	130644
ebi-a-GCST90013872	Total bilirubin levels (UKB data field 30840)	3	49143438	rs4955426	A	C	NA	-0.0141389	0.00214492	4.3451e-11	388303
ukb-a-159	Treatment/medication code: metformin	16	53812614	rs8057044	A	G	0.47527	0.00250114	0.000379855	4.57193e-11	337159
eqtl-a-ENSG00000172113	is eQTL of NME6	3	49143438	rs4955426	A	C	0.7769	-0.0939502	0.014274	4.64836e-11	28588
ieu-b-4760	Number of children	6	152202007	rs3757323	C	T	0.6309	-0.0137	0.0021	4.66015e-11	NA
ieu-a-1162	Breast cancer (iCOGS)	16	53812614	rs8057044	A	G	0.4816	-0.0638	0.0097	4.70219e-11	89677
ukb-d-30060_irnt	Mean corpuscular haemoglobin concentration	6	27267008	rs4559087	T	C	0.455059	-0.0156651	0.00238257	4.87641e-11	350468
ebi-a-GCST90029014	Smoking status	9	128003979	rs17840761	A	G	0.528722	0.00882227	0.00137812	4.90004e-11	468170
ebi-a-GCST90002401	Platelet distribution width	9	128003979	rs17840761	A	G	0.528808	0.014182	0.00215875	5.00035e-11	408112
ukb-b-4522	Time spent using computer	11	113303929	rs4938017	T	C	0.393029	-0.0123151	0.0018742	5.00035e-11	360895
ukb-a-53	Worry too long after embarrassment	11	113303929	rs4938017	T	C	0.392273	0.00829579	0.00126264	5.03153e-11	323766
ebi-a-GCST90014012	Total bilirubin levels (UKB data field 30840)	3	49143438	rs4955426	A	C	NA	-0.0141766	0.00215981	5.24566e-11	388303
ukb-d-30240_irnt	Reticulocyte percentage	3	49334608	rs3774799	C	G	0.570299	0.0159135	0.00242669	5.47268e-11	344728
ukb-b-10011	Townsend deprivation index at recruitment	1	91209986	rs1526480	C	T	0.373652	0.0137122	0.00209415	5.79963e-11	462464
ukb-b-9981	Sensitivity / hurt feelings	11	113303929	rs4938017	T	C	0.39276	0.00688559	0.00105251	6.09958e-11	449419
ebi-a-GCST90014008	IGF 1 (UKB data field 30770)	9	128003979	rs17840761	A	G	NA	-0.0134014	0.00204929	6.17305e-11	387834
ukb-b-19234	Heel quantitative ultrasound index (QUI), direct entry	16	53812614	rs8057044	A	G	0.47651	0.0167767	0.00256584	6.20012e-11	265753
ukb-b-20124	Heel bone mineral density (BMD) T-score, automated	16	53812614	rs8057044	A	G	0.47651	0.0167782	0.00256583	6.20012e-11	265753
ukb-d-30250_irnt	Reticulocyte count	16	53812614	rs8057044	A	G	0.474805	0.0155446	0.00237944	6.45952e-11	344729
ebi-a-GCST90000027	Appendicular lean mass	16	53812614	rs8057044	A	G	0.474911	0.016459	0.00255384	7.50067e-11	244730
ebi-a-GCST006979	Heel bone mineral density	3	49143438	rs4955426	A	C	0.778806	0.0156721	0.00223295	7.59976e-11	426824
ukb-b-16287	Mean time to correctly identify matches	2	201172999	rs3769484	T	C	0.342417	0.0139961	0.00215031	7.59976e-11	459523
ebi-a-GCST90013991	Alkaline phosphatase levels (UKB data field 30610)	3	49334608	rs3774799	C	G	NA	0.0129862	0.00199554	7.63484e-11	389883
ebi-a-GCST90018978	White blood cell count	6	27271343	rs7771953	A	G	0.324165	-0.0147	0.0023	7.97627e-11	350470
ebi-a-GCST90013996	Aspartate aminotransferase levels (UKB data field 30650)	6	27267008	rs4559087	T	C	NA	-0.0135635	0.00208676	8.04267e-11	388490
finn-b-SLEEP	Sleep disorders (combined)	16	53812614	rs8057044	A	G	0.4534	0.0756	0.0116	8.12082e-11	NA
ukb-b-14540	Whole body water mass	9	128003979	rs17840761	A	G	0.528777	-0.00811356	0.00124901	8.19974e-11	454888
ukb-b-929	Frequency of tiredness / lethargy in last 2 weeks	11	113303929	rs4938017	T	C	0.392728	0.0116343	0.00179088	8.19974e-11	449019
ebi-a-GCST90002298	Eosinophil counts	6	27267008	rs4559087	T	C	0.45439	-0.012978	0.001996	8.22053e-11	474237
ieu-b-33	eosinophil cell count	6	27267008	rs4559087	T	C	0.45439	-0.012978	0.001996	8.22053e-11	471755
ukb-a-272	Impedance of arm (right)	3	49143438	rs4955426	A	C	0.77823	0.0133397	0.00205396	8.33681e-11	331279
ukb-a-399	Qualifications: A levels/AS levels or equivalent	1	91209986	rs1526480	C	T	0.372552	-0.00731865	0.00112886	8.99083e-11	334070
ebi-a-GCST90028992	White blood cell count (eosinophil)	3	49334608	rs3774799	C	G	0.570634	0.0130985	0.00200147	8.99912e-11	513859
ieu-a-1168	Breast cancer (GWAS)	16	53812614	rs8057044	A	G	0.481496	-0.0620776	0.0095851	9.3994e-11	33832
ukb-b-8875	Heel bone mineral density (BMD)	16	53812614	rs8057044	A	G	0.476516	0.0166064	0.00256521	9.60064e-11	265627
ebi-a-GCST90014008	IGF 1 (UKB data field 30770)	11	113303929	rs4938017	T	C	NA	-0.0135971	0.00210096	9.68055e-11	387834
ukb-b-13160	Father still alive	15	78857986	rs55781567	G	C	0.335132	-0.00607625	0.000940412	1e-10	450333
ieu-a-1239	Years of schooling	3	49143438	rs4955426	A	C	0.7942	0.01326	0.00205	1.05e-10	766345
ieu-a-1130	Breast cancer (iCOGS)	16	53812614	rs8057044	A	G	0.481593	-0.06266	0.0097	1.05201e-10	89677
ebi-a-GCST90029027	Lung function (FVC)	15	78857986	rs55781567	G	C	0.334286	-0.0141949	0.00224461	1.09999e-10	422876
ieu-b-4954	Lung cancer	15	78857986	rs55781567	G	C	0.335137	0.00132985	0.000205911	1.09999e-10	374687
eqtl-a-ENSG00000124635	is eQTL of H2BC11	6	27276171	rs9366689	A	C	0.405915	0.0780386	0.0121022	1.13191e-10	9186
ebi-a-GCST90013985	Eosinophill count (UKB data field 30150)	3	49334608	rs3774799	C	G	NA	0.0136239	0.00211393	1.15731e-10	395949
eqtl-a-ENSG00000173402	is eQTL of DAG1	3	49334608	rs3774799	C	G	0.570657	-0.077212	0.0120066	1.27101e-10	31569
ebi-a-GCST90000026	Appendicular lean mass	9	128003979	rs17840761	A	G	0.528697	-0.018464	0.00283633	1.29999e-10	205513
ebi-a-GCST90013976	White blood cell leukocyte count (UKB data field 30000)	16	53812614	rs8057044	A	G	NA	0.0137064	0.00213521	1.36962e-10	396621
ebi-a-GCST90018970	Pulse pressure	6	27271343	rs7771953	A	G	0.331013	0.0131	0.002	1.44301e-10	360863
ebi-a-GCST90096918	Oily fish consumption	16	53812614	rs8057044	A	G	NA	0.00933687	0.00145695	1.46954e-10	297881
ieu-b-5102	Schizophrenia	2	201172999	rs3769484	T	C	0.338	0.0579999	0.0091	1.588e-10	130644
ukb-b-13354	Whole body fat-free mass	9	128003979	rs17840761	A	G	0.528784	-0.00797369	0.00124698	1.6e-10	454850
ieu-a-74	Waist-to-hip ratio	16	53812614	rs8057044	A	G	0.55	0.028	0.0043	1.79999e-10	124269
ieu-b-5138	Systolic Blood Pressure (SBP)	9	128003979	rs17840761	A	G	0.52884	-0.2326	0.0364665	1.79999e-10	NA
ieu-b-5135	Age at menarche	9	128003979	rs17840761	A	G	0.513	0.0154	0.0024	1.80801e-10	NA
ebi-a-GCST90018970	Pulse pressure	6	27276171	rs9366689	A	C	0.329235	0.013	0.002	1.86102e-10	360863
ukb-d-30240_irnt	Reticulocyte percentage	6	27276171	rs9366689	A	C	0.433868	-0.015441	0.0024252	1.93139e-10	344728
ukb-d-30240_irnt	Reticulocyte percentage	6	27271343	rs7771953	A	G	0.436486	-0.0154225	0.00242291	1.95205e-10	344728
ukb-d-30740_raw	Glucose	16	53812614	rs8057044	A	G	0.47494	0.019267	0.0030297	2.03021e-10	314916
ubm-b-161	IDP_T1_FAST_ROIs_R_cerebellum_IX	3	49334608	rs3774799	C	G	0.57337	0.049803	0.0078398	2.14388e-10	NA
ebi-a-GCST90012107	Sex hormone-binding globulin levels	16	53812614	rs8057044	A	G	0.473856	-0.00886675	0.00142578	2.19999e-10	189473
ukb-b-970	Diagnoses - secondary ICD10: E11.9 Without complications	16	53812614	rs8057044	A	G	0.476787	0.00209911	0.00033082	2.19999e-10	463010
ukb-a-335	Sodium in urine	16	53812614	rs8057044	A	G	0.47527	0.0150244	0.00237035	2.32365e-10	326831
ukb-b-9685	Trunk predicted mass	9	128003979	rs17840761	A	G	0.528764	-0.00784184	0.0012379	2.39999e-10	454463
ebi-a-GCST004627	Lymphocyte counts	6	27267008	rs4559087	T	C	0.456	-0.022858	0.00361056	2.43798e-10	171643
ebi-a-GCST90029004	Heel bone mineral density	16	53812614	rs8057044	A	G	0.476201	0.0113631	0.00187584	2.5e-10	583314
ebi-a-GCST90018973	Total bilirubin levels	6	27267008	rs4559087	T	C	0.401349	-0.0129	0.002	2.58101e-10	342829
eqtl-a-ENSG00000145022	is eQTL of TCTA	3	49334608	rs3774799	C	G	0.570657	0.0758914	0.0120072	2.60549e-10	31569
ukb-a-398	Qualifications: None of the above	1	91209986	rs1526480	C	T	0.372552	0.00601942	0.000954816	2.89921e-10	334070
met-d-Gly	Glycine	3	49143438	rs4955426	A	C	0.781973	-0.0287833	0.00471906	2.90001e-10	NA
ukb-a-40	Father still alive	15	78857986	rs55781567	G	C	0.334531	-0.00694067	0.00110199	3.01314e-10	328694
ukb-d-30280_irnt	Immature reticulocyte fraction	16	53812614	rs8057044	A	G	0.474805	0.0151551	0.0024076	3.0844e-10	344728
ukb-b-19520	Arm fat-free mass (right)	9	128003979	rs17840761	A	G	0.528773	-0.00781006	0.00124053	3.09999e-10	454753
eqtl-a-ENSG00000114302	is eQTL of PRKAR2A	3	49143438	rs4955426	A	C	0.7769	-0.0898198	0.0142759	3.1421e-10	28802
ebi-a-GCST90013985	Eosinophill count (UKB data field 30150)	6	27276171	rs9366689	A	C	NA	-0.0132755	0.00211034	3.16024e-10	395949
ebi-a-GCST90013985	Eosinophill count (UKB data field 30150)	6	27267008	rs4559087	T	C	NA	-0.0132409	0.00210705	3.29762e-10	395949
ieu-b-4865	Total Testosterone	16	53812614	rs8057044	A	G	0.478842	-0.0195033	0.00310655	3.40001e-10	NA
ukb-b-14068	Impedance of leg (left)	9	128003979	rs17840761	A	G	0.528776	0.0114531	0.00182345	3.40001e-10	454857
ieu-b-5100	Schizophrenia	6	27276171	rs9366689	A	C	0.376	-0.0509022	0.0081	3.42997e-10	161405
ebi-a-GCST90013997	Direct bilirubin levels (UKB data field 30660)	6	27276171	rs9366689	A	C	NA	-0.0131655	0.0020972	3.43724e-10	332739
ukb-b-17729	Qualifications: None of the above	1	91209986	rs1526480	C	T	0.373543	0.00507599	0.000808823	3.50002e-10	458079
ukb-a-337	Forced expiratory volume in 1-second (FEV1)	6	27267008	rs4559087	T	C	0.455759	-0.0131344	0.00209438	3.58592e-10	307638
ukb-b-17409	Trunk fat-free mass	9	128003979	rs17840761	A	G	0.528765	-0.00778278	0.00124186	3.69999e-10	454508
ubm-b-159	IDP_T1_FAST_ROIs_L_cerebellum_IX	3	49334608	rs3774799	C	G	0.57337	0.049078	0.0078399	3.89673e-10	NA
ukb-b-19379	Impedance of arm (left)	3	49334608	rs3774799	C	G	0.570853	0.00889195	0.00142052	3.89996e-10	454850
finn-b-R18_ABNORMAL_FINDI_DIAGNOST_IMAGI_LUNG	Abnormal findings on diagnostic imaging of lung	15	78857986	rs55781567	G	C	0.3349	0.1168	0.0187	3.904e-10	NA
ebi-a-GCST90002381	Eosinophil counts	6	27267008	rs4559087	T	C	0.454767	-0.0133516	0.00213474	4e-10	408112
ukb-a-61	Non-cancer illness code self-reported: hypertension	16	53812614	rs8057044	A	G	0.47527	0.00667548	0.00106779	4.06556e-10	337159
ebi-a-GCST90029013	Educational attainment (years of education)	3	49143438	rs4955426	A	C	0.779921	0.0735119	0.0120216	4.09996e-10	461457
ukb-d-30770_irnt	IGF-1	11	113303929	rs4938017	T	C	0.39265	-0.014902	0.0023856	4.19585e-10	342439
ukb-b-12854	Arm fat percentage (right)	11	113303929	rs4938017	T	C	0.392752	0.00980909	0.00157113	4.30002e-10	454789
ieu-a-1001	Years of schooling	1	91209986	rs1526480	C	T	0.3489	-0.016	0.003	4.31499e-10	293723
ebi-a-GCST90000045	Age at first sexual intercourse	1	91209986	rs1526480	C	T	NA	-0.0179	0.0029	4.39997e-10	214547
ukb-b-19921	Impedance of whole body	9	128003979	rs17840761	A	G	0.528781	0.00947962	0.00151974	4.39997e-10	454840
ukb-a-214	Illnesses of mother: Chronic bronchitis/emphysema	15	78857986	rs55781567	G	C	0.334531	0.00385919	0.000618529	4.40058e-10	308780
ukb-a-337	Forced expiratory volume in 1-second (FEV1)	6	27271343	rs7771953	A	G	0.437132	-0.013078	0.00209645	4.43231e-10	307638
ukb-b-16698	Arm predicted mass (right)	9	128003979	rs17840761	A	G	0.528774	-0.0077111	0.00123637	4.49997e-10	454746
ieu-b-5100	Schizophrenia	6	27271343	rs7771953	A	G	0.378	-0.0503984	0.0081	4.50298e-10	161405
ebi-a-GCST90013997	Direct bilirubin levels (UKB data field 30660)	6	27271343	rs7771953	A	G	NA	-0.0130562	0.0020952	4.62126e-10	332739
ieu-a-108	Waist-to-hip ratio	16	53812614	rs8057044	A	G	0.55	0.047	0.0076	4.62999e-10	34523.7
ukb-b-7953	Forced vital capacity (FVC)	6	27267008	rs4559087	T	C	0.455702	-0.0102802	0.00165087	4.70002e-10	421986
ukb-d-30290_irnt	High light scatter reticulocyte percentage	6	27267008	rs4559087	T	C	0.455155	-0.0150714	0.00242079	4.79568e-10	344729
ebi-a-GCST90029026	Lung function (FEV1/FVC)	15	78857986	rs55781567	G	C	0.334286	-0.0142552	0.00226179	4.79999e-10	446811
ukb-b-7859	Impedance of arm (right)	3	49334608	rs3774799	C	G	0.570856	0.00881461	0.00141558	4.79999e-10	454826
eqtl-a-ENSG00000096654	is eQTL of ZNF184	6	27271343	rs7771953	A	G	0.41003	-0.0752292	0.0120844	4.8033e-10	31684
ebi-a-GCST90002381	Eosinophil counts	6	27276171	rs9366689	A	C	0.433016	-0.0133047	0.00213898	5e-10	408112
ebi-a-GCST90014018	Systolic blood pressure automated reading (UKB data field 4080)	9	128003979	rs17840761	A	G	NA	-0.0128036	0.00205907	5.03037e-10	385798
ebi-a-GCST004602	Mean corpuscular volume	6	27271343	rs7771953	A	G	0.4367	-0.0220054	0.00353952	5.06501e-10	172433
ebi-a-GCST90002409	Childhood body mass index	16	53812614	rs8057044	A	G	NA	0.0477	0.0077	5.09003e-10	39620
ebi-a-GCST90002381	Eosinophil counts	6	27271343	rs7771953	A	G	0.435624	-0.013287	0.00213707	5.1e-10	408112
ebi-a-GCST001475	Obesity	16	53812614	rs8057044	A	G	NA	0.1637	0.0263	5.16595e-10	13848
ieu-a-1096	Childhood obesity	16	53812614	rs8057044	A	G	NA	0.1637	0.0263	5.16595e-10	13848
ebi-a-GCST90029011	Systolic blood pressure	9	128003979	rs17840761	A	G	0.528637	-0.0128483	0.00205429	5.30005e-10	469767
ebi-a-GCST004602	Mean corpuscular volume	6	27276171	rs9366689	A	C	0.4345	-0.0220019	0.00354306	5.30298e-10	172433
ebi-a-GCST90013985	Eosinophill count (UKB data field 30150)	6	27271343	rs7771953	A	G	NA	-0.01309	0.00210845	5.35365e-10	395949
ukb-d-30250_irnt	Reticulocyte count	6	27271343	rs7771953	A	G	0.436488	-0.0148367	0.00239196	5.5561e-10	344729
ebi-a-GCST90018973	Total bilirubin levels	6	27271343	rs7771953	A	G	0.338929	-0.0137	0.0022	5.61901e-10	342829
ukb-d-30770_irnt	IGF-1	11	113294005	rs5794864	A	AT	0.60657	0.014791	0.0023854	5.63586e-10	342439
ukb-a-337	Forced expiratory volume in 1-second (FEV1)	6	27276171	rs9366689	A	C	0.434433	-0.0130047	0.00209852	5.75891e-10	307638
ukb-d-30290_irnt	High light scatter reticulocyte percentage	3	49334608	rs3774799	C	G	0.570299	0.0150232	0.00242672	5.9946e-10	344729
ukb-d-30250_irnt	Reticulocyte count	6	27276171	rs9366689	A	C	0.43387	-0.0147919	0.00239423	6.49232e-10	344729
ukb-a-44	Townsend deprivation index at recruitment	1	91209986	rs1526480	C	T	0.372552	0.0150719	0.00244128	6.67621e-10	336798
ukb-d-30300_irnt	High light scatter reticulocyte count	6	27267008	rs4559087	T	C	0.455155	-0.0148352	0.00240311	6.69391e-10	344729
ieu-b-110	LDL cholesterol	16	53812614	rs8057044	A	G	0.476666	-0.0128995	0.00208998	6.69993e-10	NA
ebi-a-GCST90002397	Mean spheric corpuscular volume	3	49143438	rs4955426	A	C	0.779251	-0.0161609	0.00261884	6.80002e-10	408112
ukb-d-30620_irnt	Alanine aminotransferase	16	53812614	rs8057044	A	G	0.47495	0.013814	0.0022394	6.91003e-10	344136
ebi-a-GCST90018964	Mean corpuscular hemoglobin	3	49334608	rs3774799	C	G	0.673304	-0.0142	0.0023	6.92995e-10	350472
ebi-a-GCST90018973	Total bilirubin levels	6	27276171	rs9366689	A	C	0.337081	-0.0136	0.0022	7.29894e-10	342829
ebi-a-GCST90013979	Mean corpuscular volume (UKB data field 30040)	15	78857986	rs55781567	G	C	NA	0.0132702	0.00215564	7.45933e-10	396624
ukb-b-8121	Salt added to food	3	49334608	rs3774799	C	G	0.570816	-0.0109308	0.00177661	7.59994e-10	462630
ukb-a-28	Average weekly beer plus cider intake	1	91209986	rs1526480	C	T	0.372552	0.0127463	0.00207243	7.73998e-10	241447
ukb-d-30000_irnt	White blood cell (leukocyte) count	16	53812614	rs8057044	A	G	0.474775	0.0146649	0.0023849	7.80207e-10	350470
eqtl-a-ENSG00000124635	is eQTL of H2BC11	6	27267008	rs4559087	T	C	0.436826	0.0736861	0.0119836	7.8071e-10	9188
ebi-a-GCST90092820	Glycine levels	3	49143438	rs4955426	A	C	0.781971	-0.0289521	0.00471318	8.10009e-10	114978
prot-a-1898	MHC class I polypeptide-related sequence B	6	27276171	rs9366689	A	C	0.434	-0.1505	0.0245	8.12831e-10	3301
ukb-d-30240_irnt	Reticulocyte percentage	16	53812614	rs8057044	A	G	0.474805	0.0147967	0.00241024	8.30788e-10	344728
ukb-b-3599	Never eat eggs, dairy, wheat, sugar: Wheat products	6	27276171	rs9366689	A	C	0.433893	0.00208477	0.000339893	8.60003e-10	461046
ukb-b-12828	Leg fat-free mass (right)	9	128003979	rs17840761	A	G	0.528777	-0.00801313	0.00130688	8.70001e-10	454835
ukb-b-14180	Mood swings	11	113303929	rs4938017	T	C	0.392803	0.00656078	0.00106991	8.70001e-10	451619
ukb-b-16407	Trunk fat percentage	11	113303929	rs4938017	T	C	0.392749	0.011649	0.0018998	8.70001e-10	454613
ieu-a-99	Hip circumference	16	53812614	rs8057044	A	G	0.55	0.049	0.0081	8.77001e-10	40278.1
ukb-a-273	Impedance of arm (left)	3	49334608	rs3774799	C	G	0.569216	0.010604	0.0017299	8.80603e-10	331292
ieu-b-5099	Schizophrenia	6	27276171	rs9366689	A	C	0.383	-0.0473987	0.0077	9.09599e-10	175799
ebi-a-GCST006698	Parental longevity (both parents in top 10%)	15	78857986	rs55781567	G	C	0.336946	-0.0128121	0.00209575	9.20005e-10	86949
ukb-d-30110_irnt	Platelet distribution width	6	163842694	rs11316026	C	CT	0.340078	0.0152589	0.00249503	9.621e-10	350470
ebi-a-GCST90020190	Total cerebellar volume (excluding Crus I vermis)	3	49334608	rs3774799	C	G	NA	0.0335	0.0055	9.64406e-10	33265
ukb-a-35	Comparative height size at age 10	6	27271343	rs7771953	A	G	0.437132	-0.0102165	0.00167085	9.69125e-10	332021
ukb-b-2148	Facial ageing	15	78857986	rs55781567	G	C	0.334877	0.00687233	0.00112416	9.80009e-10	423999
ukb-b-14310	Leg predicted mass (right)	9	128003979	rs17840761	A	G	0.528776	-0.00793366	0.00129844	1e-09	454834
ukb-b-2303	Body mass index (BMI)	1	91209986	rs1526480	C	T	0.373701	0.012543	0.00205331	1e-09	454884
ukb-b-3599	Never eat eggs, dairy, wheat, sugar: Wheat products	6	27271343	rs7771953	A	G	0.436461	0.00207506	0.000339612	1e-09	461046
ukb-b-8909	Body fat percentage	11	113303929	rs4938017	T	C	0.392753	0.00966527	0.00158261	1e-09	454633
ukb-d-30060_irnt	Mean corpuscular haemoglobin concentration	6	27276171	rs9366689	A	C	0.433809	-0.0145771	0.00238693	1.01611e-09	350468
ukb-a-195	Sitting height	3	49143438	rs4955426	A	C	0.77823	0.0137679	0.0022573	1.06672e-09	336172
ebi-a-GCST90013984	Neutrophill count (UKB data field 30140)	16	53812614	rs8057044	A	G	NA	0.0130791	0.00214586	1.09426e-09	395949
prot-a-1898	MHC class I polypeptide-related sequence B	6	27271343	rs7771953	A	G	0.43656	-0.1496	0.0245	1.09648e-09	3301
ukb-b-10169	Guilty feelings	11	113303929	rs4938017	T	C	0.392641	0.00588696	0.000966843	1.09999e-09	450704
ukb-b-16099	Leg fat-free mass (left)	9	128003979	rs17840761	A	G	0.528775	-0.00796156	0.0013076	1.09999e-09	454805
ukb-b-6306	Overall health rating	11	113303929	rs4938017	T	C	0.392707	0.00939098	0.00154013	1.09999e-09	460844
ukb-b-7376	Impedance of leg (right)	9	128003979	rs17840761	A	G	0.528774	0.0110168	0.00180803	1.09999e-09	454863
ubm-b-154	IDP_T1_FAST_ROIs_V_cerebellum_VIIIa	3	49334608	rs3774799	C	G	0.57337	0.047758	0.0078402	1.13136e-09	NA
ebi-a-GCST90018978	White blood cell count	6	27267008	rs4559087	T	C	0.393278	-0.0124	0.002	1.137e-09	350470
ebi-a-GCST90018953	Eosinophil counts	6	27271343	rs7771953	A	G	0.35941	-0.0106	0.0017	1.19699e-09	349856
ieu-b-105	FVC	6	27267008	rs4559087	T	C	0.455729	-0.0108301	0.00177924	1.2e-09	NA
ukb-b-5174	Average weekly beer plus cider intake	1	91209986	rs1526480	C	T	0.373259	0.0107538	0.00176875	1.2e-09	327634
ukb-b-5174	Average weekly beer plus cider intake	16	53812614	rs8057044	A	G	0.475461	-0.0104346	0.00171426	1.2e-09	327634
ebi-a-GCST90018968	Neutrophil count	16	53812614	rs8057044	A	G	0.435186	0.0132	0.0022	1.277e-09	349856
ukb-b-18009	Medication for cholesterol, blood pressure, diabetes, or take exogenous hormones: Blood pressure medication	16	53812614	rs8057044	A	G	0.475008	0.00646686	0.00106579	1.29999e-09	249710
ieu-b-5099	Schizophrenia	6	27271343	rs7771953	A	G	0.385	-0.0469981	0.0077	1.30599e-09	175799
ebi-a-GCST004615	Hemoglobin concentration	6	27271343	rs7771953	A	G	0.4367	-0.0216179	0.00356604	1.34301e-09	172925
ukb-b-15892	Pulse rate	3	49334608	rs3774799	C	G	0.570239	0.0218929	0.00361646	1.40001e-09	151546
ukb-b-17271	Leg predicted mass (left)	9	128003979	rs17840761	A	G	0.528775	-0.00786654	0.00129906	1.40001e-09	454799
ebi-a-GCST90018966	Mean corpuscular volume	3	49334608	rs3774799	C	G	0.674351	-0.0139	0.0023	1.434e-09	350473
ukb-a-437	Vascular/heart problems diagnosed by doctor: High blood pressure	16	53812614	rs8057044	A	G	0.47527	0.00655044	0.00108252	1.44016e-09	336683
ebi-a-GCST90018953	Eosinophil counts	6	27276171	rs9366689	A	C	0.357396	-0.0105	0.0017	1.447e-09	349856
ukb-d-30140_irnt	Neutrophill count	16	53812614	rs8057044	A	G	0.474797	0.0144022	0.00238146	1.4714e-09	349856
ieu-b-4877	smoking initiation	1	91209986	rs1526480	C	T	0.409	0.0221139	0.00365532	1.47999e-09	632802
ebi-a-GCST90000047	Age at first sexual intercourse	3	49143438	rs4955426	A	C	NA	0.0149	0.0025	1.5e-09	397338
ebi-a-GCST90029025	Basal metabolic rate	9	128003979	rs17840761	A	G	0.528689	-0.00751255	0.00122165	1.5e-09	534045
ukb-d-30650_irnt	Aspartate aminotransferase	6	27271343	rs7771953	A	G	0.43668	-0.013926	0.0023044	1.51231e-09	342990
ebi-a-GCST90018987	Medication use (calcium channel blockers)	16	53812614	rs8057044	A	G	0.379323	0.0368	0.0061	1.516e-09	204378
ebi-a-GCST90012106	Sex hormone-binding globulin levels adjusted for BMI	3	49143438	rs4955426	A	C	0.778652	-0.00846453	0.00148322	1.6e-09	188908
ieu-b-5137	Urate	3	49334608	rs3774799	C	G	0.570804	0.0107783	0.00175418	1.6e-09	NA
ebi-a-GCST006946	Worry too long after an embarrassing experience	11	113303929	rs4938017	T	C	0.405871	0.0143667	0.00238293	1.65101e-09	367725
eqtl-a-ENSG00000096654	is eQTL of ZNF184	6	27276171	rs9366689	A	C	0.405915	-0.0729522	0.0121044	1.67028e-09	31567
finn-b-J10_LOWCHRON	Chronic lower respiratory diseases	15	78857986	rs55781567	G	C	0.3348	0.0602	0.01	1.67502e-09	NA
ebi-a-GCST004615	Hemoglobin concentration	6	27276171	rs9366689	A	C	0.4344	-0.0214951	0.00356968	1.72699e-09	172925
ukb-a-35	Comparative height size at age 10	6	27276171	rs9366689	A	C	0.434433	-0.0100618	0.00167241	1.78604e-09	332021
ukb-d-30770_irnt	IGF-1	9	128003979	rs17840761	A	G	0.52914	-0.014019	0.0023305	1.79411e-09	342439
met-d-Gly	Glycine	3	49334608	rs3774799	C	G	0.571967	-0.0230788	0.00394027	1.79999e-09	NA
ukb-b-11141	Forced expiratory volume in 1-second (FEV1), Best measure	15	78857986	rs55781567	G	C	0.33451	-0.0121508	0.00202109	1.79999e-09	345665
ukb-b-12646	Treatment speciality of consultant (recoded): General medicine	6	152202007	rs3757323	C	T	0.631357	-0.00519215	0.000863806	1.79999e-09	448935
ukb-b-16446	Basal metabolic rate	9	128003979	rs17840761	A	G	0.528774	-0.00788869	0.00131139	1.79999e-09	454874
ukb-b-9093	Arm predicted mass (left)	9	128003979	rs17840761	A	G	0.528774	-0.0075754	0.00125976	1.79999e-09	454655
ukb-b-20175	Systolic blood pressure, automated reading	9	128003979	rs17840761	A	G	0.528817	-0.0125082	0.00208223	1.89998e-09	436419
ukb-b-7953	Forced vital capacity (FVC)	6	27271343	rs7771953	A	G	0.436367	-0.0099211	0.00165282	1.89998e-09	421986
ukb-a-446	Blood clot DVT bronchitis emphysema asthma rhinitis eczema allergy diagnosed by doctor: Asthma	6	27271343	rs7771953	A	G	0.437132	0.00470539	0.000784128	1.96553e-09	336782
ebi-a-GCST004610	White blood cell count	6	27271343	rs7771953	A	G	0.4368	-0.021595	0.00360445	2.083e-09	172435
ebi-a-GCST009967	Smoking behaviour (cigarette pack-years)	15	78857986	rs55781567	G	C	0.350223	0.103835	0.017324	2.10999e-09	4676
ukb-d-30060_irnt	Mean corpuscular haemoglobin concentration	6	27271343	rs7771953	A	G	0.436436	-0.014268	0.0023847	2.19048e-09	350468
ebi-a-GCST90029008	Height	3	49334608	rs3774799	C	G	0.570869	0.00912324	0.00156942	2.19999e-09	673878
ukb-b-19953	Body mass index (BMI)	1	91209986	rs1526480	C	T	0.373683	0.0121878	0.00203801	2.19999e-09	461460
ukb-d-CARDIAC_ARRHYTM	Cardiac arrhytmias, COPD co-morbidities	2	201172999	rs3769484	T	C	0.342907	0.00226861	0.000379463	2.2545e-09	361194
ukb-d-1448_1	Bread type: White	3	49143438	rs4955426	A	C	0.778787	-0.00749672	0.00125412	2.26537e-09	348424
ukb-a-231	Forced expiratory volume in 1-second (FEV1) Best measure	6	27267008	rs4559087	T	C	0.455759	-0.0137583	0.00230201	2.28087e-09	255492
ieu-b-5118	Adult BMI sex-combined	1	91209986	rs1526480	C	T	0.373632	0.00845416	0.00141488	2.30001e-09	NA
ukb-b-20188	Arm fat percentage (left)	11	113303929	rs4938017	T	C	0.392763	0.00933991	0.00156231	2.30001e-09	454724
eqtl-a-ENSG00000173531	is eQTL of MST1	3	49334608	rs3774799	C	G	0.570657	-0.0717465	0.012009	2.3094e-09	9188
ukb-d-30050_irnt	Mean corpuscular haemoglobin	3	49334608	rs3774799	C	G	0.570114	-0.0142337	0.00238462	2.39007e-09	350472
ukb-a-500	Heel bone mineral density (BMD) T-score automated	16	53812614	rs8057044	A	G	0.47527	0.0186207	0.00312074	2.42421e-09	194398
prot-a-2882	Erythrocyte band 7 integral membrane protein	3	49143438	rs4955426	A	C	0.77327	-0.1748	0.0294	2.5704e-09	3301
ebi-a-GCST90013907	Guilty feelings (UKB data field 2030) (Firth correction)	11	113303929	rs4938017	T	C	NA	0.0305	0.00511868	2.58208e-09	407746
ebi-a-GCST90013957	Guilty feelings (UKB data field 2030) (SPA correction)	11	113303929	rs4938017	T	C	NA	0.0305253	0.00512505	2.58333e-09	407746
ebi-a-GCST90013973	Townsend deprivation index at recruitment (UKB data field 189)	1	91209986	rs1526480	C	T	NA	0.0135251	0.00227172	2.62174e-09	407271
ieu-b-5136	Age at menarche	9	128003979	rs17840761	A	G	0.537	0.0169	0.0028	2.68999e-09	NA
ukb-b-19379	Impedance of arm (left)	1	91209986	rs1526480	C	T	0.373698	-0.00864896	0.00145347	2.69998e-09	454850
ukb-b-4424	Sleep duration	11	113303929	rs4938017	T	C	0.392718	0.0097664	0.00164106	2.69998e-09	460099
ukb-d-30650_irnt	Aspartate aminotransferase	6	27276171	rs9366689	A	C	0.43405	-0.013717	0.0023065	2.72998e-09	342990
ebi-a-GCST90092820	Glycine levels	3	49334608	rs3774799	C	G	0.571967	-0.0233764	0.00393541	2.90001e-09	114978
ukb-b-17627	Non-oily fish intake	16	53812614	rs8057044	A	G	0.476813	0.0096443	0.00162366	2.90001e-09	460880
ukb-d-30040_irnt	Mean corpuscular volume	3	49334608	rs3774799	C	G	0.570116	-0.0141723	0.00239025	3.04649e-09	350473
ebi-a-GCST90029014	Smoking status	1	91209986	rs1526480	C	T	0.373637	0.00824302	0.00141755	3.09999e-09	468170
ukb-d-1448_1	Bread type: White	16	53812614	rs8057044	A	G	0.475001	-0.00618747	0.00104407	3.10142e-09	348424
ieu-b-5099	Schizophrenia	6	27267008	rs4559087	T	C	0.435	-0.0456041	0.0077	3.13502e-09	175799
ieu-b-4861	Chronotype	16	53812614	rs8057044	A	G	0.474373	0.0220494	0.00369104	3.2e-09	NA
ukb-d-30650_irnt	Aspartate aminotransferase	6	27267008	rs4559087	T	C	0.45533	-0.013624	0.0023024	3.27718e-09	342990
ukb-a-446	Blood clot DVT bronchitis emphysema asthma rhinitis eczema allergy diagnosed by doctor: Asthma	6	27276171	rs9366689	A	C	0.434433	0.00463847	0.00078487	3.42736e-09	336782
ukb-d-30770_raw	IGF-1	9	128003979	rs17840761	A	G	0.52914	-0.078069	0.013218	3.49969e-09	342439
ieu-b-38	systolic blood pressure	9	128003979	rs17840761	A	G	0.5351	-0.179	0.0303	3.66699e-09	729482
ukb-b-4657	Heel bone mineral density (BMD) (right)	3	49334608	rs3774799	C	G	0.569856	0.0204435	0.00346668	3.69999e-09	146093
ukb-b-4711	Usual walking pace	16	53812614	rs8057044	A	G	0.476713	-0.00747667	0.00126824	3.69999e-09	459915
ebi-a-GCST004610	White blood cell count	6	27276171	rs9366689	A	C	0.4345	-0.0212342	0.00360811	3.97704e-09	172435
ukb-d-30770_raw	IGF-1	11	113303929	rs4938017	T	C	0.39265	-0.079573	0.01353	4.07718e-09	342439
ieu-a-1095	Age at menarche	16	53812614	rs8057044	A	G	0.55	-0.034	0.00579373	4.39997e-09	182416
ukb-b-20032	Heel bone mineral density (BMD) T-score, automated (right)	3	49334608	rs3774799	C	G	0.569852	0.0203373	0.00346645	4.39997e-09	146181
ukb-b-5463	Heel quantitative ultrasound index (QUI), direct entry (right)	3	49334608	rs3774799	C	G	0.569852	0.0203392	0.00346646	4.39997e-09	146181
ebi-a-GCST90096929	Water consumption	16	53812614	rs8057044	A	G	NA	0.0230825	0.00393559	4.48952e-09	445799
ukb-a-389	Standing height	6	152202007	rs3757323	C	T	0.629741	0.010488	0.00179036	4.68803e-09	336474
ieu-a-1052	Transferrin	6	27271343	rs7771953	A	G	NA	0.0597	0.0102	4.69105e-09	23986
ebi-a-GCST90012111	Sex hormone-binding globulin levels	3	49334608	rs3774799	C	G	0.570772	-0.00537773	0.000940037	4.90004e-09	370125
ukb-b-2862	Beef intake	16	53812614	rs8057044	A	G	0.476781	-0.0100207	0.00171325	4.90004e-09	461053
ebi-a-GCST90012113	Total testosterone levels	16	53812614	rs8057044	A	G	0.478088	-0.0188037	0.00304717	5e-09	194453
ukb-b-18103	Pulse rate, automated reading	2	201172999	rs3769484	T	C	0.342153	-0.0128742	0.00220188	5e-09	436424
ukb-b-20044	Trunk fat mass	11	113303929	rs4938017	T	C	0.392749	0.0120891	0.00206792	5e-09	454588
ebi-a-GCST90002386	High light scatter reticulocyte percentage of red cells	6	27276171	rs9366689	A	C	0.432984	-0.0125583	0.00214896	5.1e-09	408112
ebi-a-GCST90096924	Added salt consumption	3	49143438	rs4955426	A	C	NA	-0.00216999	0.00037154	5.20355e-09	323995
ukb-d-30770_raw	IGF-1	11	113294005	rs5794864	A	AT	0.60657	0.078944	0.013529	5.38195e-09	342439
ebi-a-GCST90002385	High light scatter reticulocyte count	6	27276171	rs9366689	A	C	0.432979	-0.0125265	0.00214669	5.39995e-09	408112
ukb-b-7953	Forced vital capacity (FVC)	6	27276171	rs9366689	A	C	0.433811	-0.00965214	0.00165425	5.39995e-09	421986
ukb-b-3599	Never eat eggs, dairy, wheat, sugar: Wheat products	6	27267008	rs4559087	T	C	0.455707	0.00197681	0.000339258	5.60003e-09	461046
ukb-b-1707	Average weekly spirits intake	16	53812614	rs8057044	A	G	0.475509	0.0127699	0.00219203	5.69994e-09	326565
ukb-b-20296	Blood clot, DVT, bronchitis, emphysema, asthma, rhinitis, eczema, allergy diagnosed by doctor: Asthma	6	27271343	rs7771953	A	G	0.436424	0.00388052	0.000665996	5.69994e-09	462013
ukb-b-8442	Intake of sugar added to tea	16	53812614	rs8057044	A	G	0.477313	-0.0219483	0.0037681	5.69994e-09	64949
ebi-a-GCST007431	Lung function (FEV1/FVC)	15	78857986	rs55781567	G	C	0.335	-0.0147	0.0025	5.88993e-09	321047
ebi-a-GCST90002357	Platelet count	3	49143438	rs4955426	A	C	0.778948	0.013327	0.002289	5.97998e-09	542827
ebi-a-GCST90002385	High light scatter reticulocyte count	6	27271343	rs7771953	A	G	0.43558	-0.0124715	0.00214473	6.1e-09	408112
ebi-a-GCST90002386	High light scatter reticulocyte percentage of red cells	6	27271343	rs7771953	A	G	0.435584	-0.0124793	0.00214699	6.19998e-09	408112
ukb-b-19921	Impedance of whole body	3	49334608	rs3774799	C	G	0.570853	0.00885523	0.0015241	6.19998e-09	454840
ukb-b-12014	Medication for cholesterol, blood pressure or diabetes: None of the above	16	53812614	rs8057044	A	G	0.47882	-0.00843337	0.00145208	6.29999e-09	209638
ukb-a-269	Impedance of whole body	3	49334608	rs3774799	C	G	0.569216	0.0108449	0.00186786	6.40236e-09	331284
ukb-d-30830_irnt	SHBG	16	53812614	rs8057044	A	G	0.47479	-0.013192	0.0022728	6.47441e-09	312215
ukb-b-14713	Forced vital capacity (FVC), Best measure	6	27267008	rs4559087	T	C	0.455731	-0.0104945	0.00180806	6.49995e-09	345665
ebi-a-GCST006288	Heel bone mineral density	3	49334608	rs3774799	C	G	0.572253	0.0182476	0.0033939	6.59994e-09	142487
ukb-d-30690_irnt	Cholesterol	16	53812614	rs8057044	A	G	0.47495	-0.013471	0.0023226	6.63972e-09	344278
ukb-a-231	Forced expiratory volume in 1-second (FEV1) Best measure	6	27271343	rs7771953	A	G	0.437132	-0.0133507	0.00230445	6.90335e-09	255492
ukb-a-231	Forced expiratory volume in 1-second (FEV1) Best measure	6	27276171	rs9366689	A	C	0.434433	-0.0133542	0.00230688	7.09529e-09	255492
ebi-a-GCST90014011	Sex hormone binding globulin levels (UKB data field 30830)	3	49334608	rs3774799	C	G	NA	-0.0115374	0.00199371	7.17051e-09	354620
ebi-a-GCST90038616	Asthma	6	27271343	rs7771953	A	G	0.437734	0.00384019	0.000650668	7.29995e-09	484598
ukb-b-9405	Waist circumference	11	113303929	rs4938017	T	C	0.392761	0.0106141	0.0018362	7.39997e-09	462166
ebi-a-GCST90012110	Sex hormone-binding globulin levels adjusted for BMI	16	53812614	rs8057044	A	G	0.475441	0.00464181	0.000842888	7.49998e-09	368929
ukb-b-6066	Tea intake	16	53812614	rs8057044	A	G	0.476589	-0.0122629	0.00212195	7.49998e-09	447485
ieu-b-42	schizophrenia	2	201172999	rs3769484	T	C	0.323	0.0656	0.0114	7.84097e-09	77096
ukb-d-30840_raw	Total bilirubin	6	27271343	rs7771953	A	G	0.43667	-0.060248	0.010443	7.97995e-09	342829
ukb-b-18994	Miserableness	11	113303929	rs4938017	T	C	0.392732	0.00606505	0.00105248	8.30004e-09	454982
ukb-b-6217	Diagnoses - secondary ICD10: I48 Atrial fibrillation and flutter	2	201172999	rs3769484	T	C	0.342462	0.00152384	0.00026447	8.30004e-09	463010
ebi-a-GCST90025946	Creatinine levels	3	49143438	rs4955426	A	C	0.779902	-0.0140415	0.0023955	8.40001e-09	437660
ukb-d-30000_irnt	White blood cell (leukocyte) count	6	27267008	rs4559087	T	C	0.455063	-0.0137871	0.00239559	8.66204e-09	350470
ebi-a-GCST007431	Lung function (FEV1/FVC)	6	27267008	rs4559087	T	C	0.452	-0.0137	0.0024	8.69e-09	321047
ubm-b-1732	IDP_dMRI_TBSS_L2_Cingulum_cingulate_gyrus_R	3	49334608	rs3774799	C	G	0.57337	-0.046401	0.0080613	8.69161e-09	NA
ieu-b-109	HDL cholesterol	16	53812614	rs8057044	A	G	0.476494	-0.0108657	0.00188901	8.79995e-09	NA
ukb-d-30620_raw	Alanine aminotransferase	16	53812614	rs8057044	A	G	0.47495	0.18721	0.032577	9.10374e-09	344136
ukb-b-20296	Blood clot, DVT, bronchitis, emphysema, asthma, rhinitis, eczema, allergy diagnosed by doctor: Asthma	6	27276171	rs9366689	A	C	0.433864	0.00382618	0.000666549	9.49992e-09	462013
ieu-a-22	Schizophrenia	6	27276171	rs9366689	A	C	NA	-0.0625991	0.0109	9.79806e-09	82315
ukb-b-6704	Arm fat mass (right)	11	113303929	rs4938017	T	C	0.392758	0.0115625	0.00201746	1e-08	454757
ieu-b-5135	Age at menarche	1	91209986	rs1526480	C	T	0.3756	-0.0143	0.0025	1.003e-08	NA
ebi-a-GCST90018978	White blood cell count	16	53812614	rs8057044	A	G	0.412598	0.0116	0.002	1.03999e-08	350470
ubm-b-1733	IDP_dMRI_TBSS_L2_Cingulum_cingulate_gyrus_L	3	49334608	rs3774799	C	G	0.57337	-0.046137	0.0080613	1.05439e-08	NA
ukb-d-30840_raw	Total bilirubin	6	27276171	rs9366689	A	C	0.43404	-0.059804	0.010453	1.05789e-08	342829
ukb-b-19393	Whole body fat mass	11	113303929	rs4938017	T	C	0.392752	0.011467	0.00200547	1.09999e-08	454137
ukb-b-6027	Heel broadband ultrasound attenuation (right)	3	49334608	rs3774799	C	G	0.569847	0.0194868	0.003408	1.09999e-08	146171
ebi-a-GCST90014005	Glucose levels (UKB data field 30740)	16	53812614	rs8057044	A	G	NA	0.0131063	0.00229416	1.11058e-08	357580
ebi-a-GCST90014000	Cholesterol levels (UKB data field 30690)	16	53812614	rs8057044	A	G	NA	-0.01192	0.00208834	1.14406e-08	389864
finn-b-COPD_LATER	Later onset COPD	15	78857986	rs55781567	G	C	0.3339	0.164	0.0287	1.14699e-08	NA
ebi-a-GCST90014008	IGF 1 (UKB data field 30770)	6	27276171	rs9366689	A	C	NA	-0.011792	0.00206623	1.14985e-08	387834
ukb-a-267	Whole body water mass	9	128003979	rs17840761	A	G	0.529447	-0.00879614	0.00154271	1.18681e-08	331315
ukb-a-9	Sleep duration	11	113303929	rs4938017	T	C	0.392273	0.010989	0.00192756	1.19237e-08	335410
ebi-a-GCST90038616	Asthma	6	27276171	rs9366689	A	C	0.435231	0.0037857	0.000651214	1.2e-08	484598
ukb-b-10559	Methods of admission to hospital (recoded): Emergency admission: A&E	6	152202007	rs3757323	C	T	0.631178	-0.00472674	0.000828553	1.2e-08	462624
ukb-b-16407	Trunk fat percentage	3	49334608	rs3774799	C	G	0.570832	0.010621	0.00186359	1.2e-08	454613
ukb-b-2002	Job involves heavy manual or physical work	1	91209986	rs1526480	C	T	0.373388	0.0141073	0.00247256	1.2e-08	263615
ukb-b-5593	Number of full sisters	6	152202007	rs3757323	C	T	0.631127	-0.00962281	0.0016875	1.2e-08	455420
ukb-b-8121	Salt added to food	3	49143438	rs4955426	A	C	0.780111	-0.0121	0.00212489	1.2e-08	462630
ebi-a-GCST90029070	C-reactive protein levels	3	49334608	rs3774799	C	G	NA	0.0116	0.002	1.222e-08	575531
ebi-a-GCST90018965	Mean corpuscular hemoglobin concentration	6	27267008	rs4559087	T	C	0.39856	-0.0118	0.0021	1.245e-08	350468
ebi-a-GCST90018979	Serum creatinine levels	6	27267008	rs4559087	T	C	0.393796	0.0095	0.0017	1.258e-08	344104
ukb-d-30840_raw	Total bilirubin	6	27267008	rs4559087	T	C	0.45532	-0.059358	0.010435	1.28239e-08	342829
ebi-a-GCST90002334	Mean corpuscular volume	15	78857986	rs55781567	G	C	0.334923	0.010959	0.001926	1.29e-08	544127
ukb-d-30690_raw	Cholesterol	16	53812614	rs8057044	A	G	0.47495	-0.015086	0.0026538	1.31081e-08	344278
ukb-a-66	Non-cancer illness code self-reported: asthma	6	27271343	rs7771953	A	G	0.437132	0.00446527	0.000785586	1.31695e-08	337159
eqtl-a-ENSG00000167081	is eQTL of PBX3	9	128003979	rs17840761	A	G	0.557231	0.067917	0.0119686	1.38851e-08	31564
ebi-a-GCST90016619	Schizophrenia vs anorexia nervosa (ordinary least squares (OLS))	2	201172999	rs3769484	T	C	NA	0.019	0.0033	1.40001e-08	57667
ukb-b-14203	Hot drink temperature	2	201172999	rs3769484	T	C	0.342486	-0.00707477	0.00124602	1.40001e-08	457873
ebi-a-GCST90000025	Appendicular lean mass	2	201172999	rs3769484	T	C	0.3424	-0.0112	0.002	1.424e-08	450243
ukb-a-248	Body mass index (BMI)	1	91209986	rs1526480	C	T	0.372552	0.014086	0.00248436	1.43005e-08	336107
ukb-d-20536_1	Weight change during worst episode of depression: Gained weight	16	53812614	rs8057044	A	G	0.474985	0.0126179	0.00222521	1.43133e-08	56571
ukb-a-299	Relative age of first facial hair	16	53812614	rs8057044	A	G	0.47527	-0.00901245	0.00159055	1.46214e-08	151113
ebi-a-GCST90014008	IGF 1 (UKB data field 30770)	6	27271343	rs7771953	A	G	NA	-0.0116938	0.00206445	1.47567e-08	387834
ebi-a-GCST004610	White blood cell count	6	27267008	rs4559087	T	C	0.456	-0.020362	0.00359478	1.47601e-08	172435
ebi-a-GCST90018942	Serum alkaline phosphatase levels	3	49143438	rs4955426	A	C	0.835619	0.0158	0.0028	1.58099e-08	344292
ukb-d-30610_irnt	Alkaline phosphatase	3	49143438	rs4955426	A	C	0.77886	0.01584	0.0028025	1.58581e-08	344292
ebi-a-GCST90013938	Asthma (SPA correction)	6	27271343	rs7771953	A	G	NA	0.0380029	0.00672458	1.5921e-08	401847
ebi-a-GCST90013888	Asthma (Firth correction)	6	27271343	rs7771953	A	G	NA	0.0379565	0.00671238	1.59272e-08	401847
ieu-b-105	FVC	6	27276171	rs9366689	A	C	0.433982	-0.0100706	0.00178315	1.6e-08	NA
ukb-b-17400	Snoring	16	53812614	rs8057044	A	G	0.476529	-0.00575837	0.00102	1.6e-08	430438
ukb-b-19925	Arm fat-free mass (left)	9	128003979	rs17840761	A	G	0.528776	-0.00714453	0.00126477	1.6e-08	454672
ebi-a-GCST90020194	Inferior Posterior lobe of cerebellar volume (including Crus II to IX hemispheric lobules)	3	49334608	rs3774799	C	G	NA	0.031	0.0055	1.637e-08	33251
ebi-a-GCST90000514	Gastroesophageal reflux disease	16	53812614	rs8057044	A	G	0.475147	0.0271908	0.00481814	1.66709e-08	602604
ieu-a-98	Hip circumference	16	53812614	rs8057044	A	G	0.55	0.047	0.0084	1.68e-08	32791.5
ieu-b-105	FVC	6	27271343	rs7771953	A	G	0.436552	-0.0100552	0.00178148	1.7e-08	NA
ieu-b-42	schizophrenia	6	27276171	rs9366689	A	C	0.423	-0.062599	0.0111	1.71002e-08	77096
ukb-a-271	Impedance of leg (left)	9	128003979	rs17840761	A	G	0.529447	0.012513	0.00222107	1.76445e-08	331296
ebi-a-GCST90000514	Gastroesophageal reflux disease	11	113303929	rs4938017	T	C	0.392897	0.0277792	0.00493313	1.79023e-08	602604
ukb-b-18113	Non-cancer illness code, self-reported: asthma	6	27271343	rs7771953	A	G	0.436423	0.00375143	0.000666473	1.79999e-08	462933
ukb-b-2002	Job involves heavy manual or physical work	3	49143438	rs4955426	A	C	0.780837	-0.0162587	0.00288694	1.79999e-08	263615
ebi-a-GCST90013990	Albumin levels (UKB data field 30600)	16	53812614	rs8057044	A	G	NA	-0.0126229	0.0022428	1.82117e-08	357968
ukb-a-266	Whole body fat-free mass	9	128003979	rs17840761	A	G	0.529447	-0.00866882	0.00154045	1.83025e-08	331291
ebi-a-GCST90018949	Weight	9	128003979	rs17840761	A	G	0.500075	-0.0093	0.0016	1.87599e-08	360116
ukb-a-281	Leg predicted mass (left)	9	128003979	rs17840761	A	G	0.529447	-0.00895579	0.00159316	1.89579e-08	331253
ukb-a-199	Mean time to correctly identify matches	2	201172999	rs3769484	T	C	0.342763	0.014164	0.00252223	1.9597e-08	335139
ubm-b-1419	wg_rh_intensity-contrast_parsopercularis	2	201172999	rs3769484	T	C	0.34168	-0.046723	0.008322	1.9893e-08	NA
ukb-b-4263	Number of full brothers	6	152202007	rs3757323	C	T	0.631153	-0.00953087	0.00169792	2e-08	455347
ukb-b-11268	Treatment/medication code: simvastatin	16	53812614	rs8057044	A	G	0.476796	0.00367228	0.000655439	2.1e-08	462933
ieu-b-5100	Schizophrenia	6	27267008	rs4559087	T	C	0.417	-0.0439977	0.0079	2.10698e-08	161405
ebi-a-GCST010681	Type 1 diabetes	6	27276171	rs9366689	A	C	0.4322	0.1318	0.0235	2.13098e-08	24840
ebi-a-GCST90000026	Appendicular lean mass	2	201172999	rs3769484	T	C	0.343105	-0.0144561	0.00294033	2.19999e-08	205513
ukb-b-12019	Peak expiratory flow (PEF)	6	152202007	rs3757323	C	T	0.631214	0.0106665	0.0019064	2.19999e-08	421986
ukb-b-6306	Overall health rating	1	91209986	rs1526480	C	T	0.373583	0.00867031	0.0015501	2.19999e-08	460844
ukb-a-272	Impedance of arm (right)	3	49334608	rs3774799	C	G	0.569216	0.00963543	0.0017226	2.22679e-08	331279
ubm-b-155	IDP_T1_FAST_ROIs_R_cerebellum_VIIIa	3	49334608	rs3774799	C	G	0.57337	0.043829	0.0078409	2.2914e-08	NA
ebi-a-GCST009760	Snoring	16	53812614	rs8057044	A	G	NA	0.00582771	0.00104609	2.30001e-08	408317
ukb-b-16489	Qualifications: College or University degree	3	49143438	rs4955426	A	C	0.780121	0.00640227	0.0011453	2.30001e-08	458079
ukb-b-7859	Impedance of arm (right)	1	91209986	rs1526480	C	T	0.373708	-0.00809382	0.00144822	2.30001e-08	454826
ieu-a-22	Schizophrenia	2	201172999	rs3769484	T	C	NA	0.061603	0.011	2.334e-08	82315
ukb-b-10787	Standing height	6	27267008	rs4559087	T	C	0.455693	-0.00727744	0.00130424	2.39999e-08	461950
ukb-b-1096	Heel bone mineral density (BMD) (left)	3	49334608	rs3774799	C	G	0.569975	0.0194246	0.00348235	2.39999e-08	146139
ebi-a-GCST007429	Lung function (FVC)	6	27267008	rs4559087	T	C	0.452	-0.0131	0.0023	2.49e-08	321047
ukb-a-66	Non-cancer illness code self-reported: asthma	6	27276171	rs9366689	A	C	0.434433	0.0043827	0.00078633	2.49707e-08	337159
ukb-a-435	Vascular/heart problems diagnosed by doctor: None of the above	16	53812614	rs8057044	A	G	0.47527	-0.00618942	0.00111175	2.58964e-08	336683
ukb-b-8121	Salt added to food	1	91209986	rs1526480	C	T	0.373641	0.0101368	0.00182139	2.59998e-08	462630
ukb-b-8746	Illnesses of siblings: High blood pressure	16	53812614	rs8057044	A	G	0.475624	0.00531235	0.000954374	2.59998e-08	364661
ebi-a-GCST90029070	C-reactive protein levels	3	49143438	rs4955426	A	C	NA	0.0136	0.0024	2.61102e-08	575531
ebi-a-GCST004622	Reticulocyte count	3	49334608	rs3774799	C	G	0.5707	0.0201173	0.00361612	2.64801e-08	170641
ebi-a-GCST90014002	C reactive protein levels (UKB data field 30710)	3	49143438	rs4955426	A	C	NA	0.0140883	0.00253268	2.65772e-08	389057
ubm-b-193	aseg_lh_volume_Cerebellum-White-Matter	3	49334608	rs3774799	C	G	0.57337	0.044429	0.0079858	2.66502e-08	NA
ukb-a-276	Leg fat-free mass (right)	9	128003979	rs17840761	A	G	0.529447	-0.00891847	0.00160344	2.66784e-08	331285
ebi-a-GCST90002404	Red cell distribution width	16	53812614	rs8057044	A	G	0.475533	0.0118686	0.00213488	2.69998e-08	408112
ieu-a-26	Type 2 diabetes	16	53812614	rs8057044	A	G	NA	0.0953102	0.0185611	2.69998e-08	12172.1
ebi-a-GCST90013938	Asthma (SPA correction)	6	27276171	rs9366689	A	C	NA	0.0373993	0.00673071	2.7522e-08	401847
ebi-a-GCST90013888	Asthma (Firth correction)	6	27276171	rs9366689	A	C	NA	0.0373528	0.00671824	2.75302e-08	401847
ukb-b-18042	Illnesses of siblings: Diabetes	16	53812614	rs8057044	A	G	0.475623	0.00365045	0.000657158	2.80001e-08	362826
ebi-a-GCST90018977	Serum uric acid levels	6	27267008	rs4559087	T	C	0.400124	0.0101	0.0018	2.87197e-08	343836
ukb-a-280	Leg fat-free mass (left)	9	128003979	rs17840761	A	G	0.529447	-0.00889906	0.00160406	2.89468e-08	331258
ebi-a-GCST90025964	Red blood cell count	3	49143438	rs4955426	A	C	0.779851	0.0128526	0.00229916	2.90001e-08	445305
ukb-d-1468_3	Cereal type: Oat cereal (e.g. Ready Brek, porridge)	16	53812614	rs8057044	A	G	0.475954	0.00620926	0.00111935	2.90483e-08	299898
ubm-b-1431	wg_rh_intensity-contrast_superiortemporal	2	201172999	rs3769484	T	C	0.34168	-0.046147	0.0083221	2.96006e-08	NA
ebi-a-GCST90029000	Platelet distribution width	9	128003979	rs17840761	A	G	0.528687	0.0104836	0.0019292	2.99999e-08	572201
ukb-b-11355	Ever stopped smoking for 6+ months	15	78857986	rs55781567	G	C	0.340577	-0.0121573	0.00219285	2.99999e-08	113230
finn-b-FG_DOAAC	Diseases of arteries, arterioles and capillaries (FINNGEN)	15	78857986	rs55781567	G	C	0.3348	0.0943	0.017	3.02803e-08	NA
ebi-a-GCST90014007	High density lipoprotein cholesterol levels (UKB data field 30760)	16	53812614	rs8057044	A	G	NA	-0.0110954	0.00200369	3.06824e-08	357810
ebi-a-GCST90002322	Mean corpuscular hemoglobin	15	78857986	rs55781567	G	C	0.333921	0.011321	0.002043	3.07001e-08	486823
ubm-b-210	aseg_rh_volume_Cerebellum-White-Matter	3	49334608	rs3774799	C	G	0.57337	0.044226	0.0079858	3.08106e-08	NA
ukb-a-277	Leg predicted mass (right)	9	128003979	rs17840761	A	G	0.529447	-0.0088198	0.001593	3.0861e-08	331285
ukb-b-15730	Heel bone mineral density (BMD) T-score, automated (left)	3	49334608	rs3774799	C	G	0.569978	0.0192873	0.00348346	3.09999e-08	146226
ukb-b-20032	Heel bone mineral density (BMD) T-score, automated (right)	3	49143438	rs4955426	A	C	0.779739	0.0229681	0.00414939	3.09999e-08	146181
ukb-b-5463	Heel quantitative ultrasound index (QUI), direct entry (right)	3	49143438	rs4955426	A	C	0.779739	0.0229686	0.00414939	3.09999e-08	146181
ukb-b-7376	Impedance of leg (right)	2	201172999	rs3769484	T	C	0.342436	0.0104561	0.00188816	3.09999e-08	454863
ukb-b-7859	Impedance of arm (right)	9	128003979	rs17840761	A	G	0.528765	0.00780998	0.00141083	3.09999e-08	454826
ukb-b-845	Heel quantitative ultrasound index (QUI), direct entry (left)	3	49334608	rs3774799	C	G	0.569978	0.019286	0.00348346	3.09999e-08	146226
ukb-b-18113	Non-cancer illness code, self-reported: asthma	6	27276171	rs9366689	A	C	0.43386	0.00368717	0.000667026	3.2e-08	462933
ebi-a-GCST006951	Feeling hurt	11	113303929	rs4938017	T	C	0.405871	0.0130985	0.00236906	3.22797e-08	372047
ubm-b-141	IDP_T1_FAST_ROIs_L_cerebellum_VI	3	49334608	rs3774799	C	G	0.57337	0.043257	0.007841	3.47937e-08	NA
ebi-a-GCST005047	Type 2 diabetes	16	53812614	rs8057044	A	G	NA	0.0676586	0.0141079	3.50002e-08	12171
ebi-a-GCST006804	Red cell distribution width	6	27267008	rs4559087	T	C	0.456414	0.0209096	0.00397669	3.50002e-08	116666
ieu-a-23	Type 2 diabetes	16	53812614	rs8057044	A	G	NA	0.0676586	0.0118674	3.50002e-08	110150
ebi-a-GCST90014015	Urate levels (UKB data field 30880)	3	49334608	rs3774799	C	G	NA	0.00989666	0.00179546	3.54658e-08	389404
ebi-a-GCST007431	Lung function (FEV1/FVC)	6	27271343	rs7771953	A	G	0.433	-0.0131	0.0024	3.55001e-08	321047
ebi-a-GCST90096928	Water consumption corrected for coffee	16	53812614	rs8057044	A	G	NA	0.0226866	0.00411626	3.55869e-08	400642
ukb-d-30780_irnt	LDL direct	16	53812614	rs8057044	A	G	0.47497	-0.013004	0.0023601	3.5898e-08	343621
ukb-b-8338	Arm fat mass (left)	11	113303929	rs4938017	T	C	0.392764	0.0111176	0.00201738	3.59998e-08	454684
ieu-a-1052	Transferrin	6	27276171	rs9366689	A	C	NA	0.057	0.0104	3.724e-08	23986
ebi-a-GCST90018965	Mean corpuscular hemoglobin concentration	6	27276171	rs9366689	A	C	0.332267	-0.0125	0.0023	3.73396e-08	350468
ukb-d-30290_irnt	High light scatter reticulocyte percentage	6	27271343	rs7771953	A	G	0.436488	-0.0133242	0.00242295	3.81856e-08	344729
ebi-a-GCST007431	Lung function (FEV1/FVC)	6	27276171	rs9366689	A	C	0.43	-0.0131	0.0024	3.87998e-08	321047
ebi-a-GCST90020195	Inferior Posterior lobe of cerebellar volume (including Crus II to IX vermal lobules)	3	49334608	rs3774799	C	G	NA	0.0301	0.0055	3.90202e-08	33251
ebi-a-GCST90096910	Drink temperature	2	201172999	rs3769484	T	C	NA	0.00105498	0.000192072	3.95995e-08	444097
prot-a-1898	MHC class I polypeptide-related sequence B	6	27267008	rs4559087	T	C	0.45511	-0.1352	0.0246	3.98107e-08	3301
ukb-d-30300_irnt	High light scatter reticulocyte count	6	27271343	rs7771953	A	G	0.436488	-0.0132063	0.00240525	4.00848e-08	344729
ebi-a-GCST90014022	Bone mineral density	3	49143438	rs4955426	A	C	NA	0.0135441	0.00246816	4.07624e-08	365403
ubm-b-912	aparc-a2009s_lh_area_Lat-Fis-post	3	49143438	rs4955426	A	C	0.78213	0.052458	0.0095643	4.17061e-08	NA
ubm-b-160	IDP_T1_FAST_ROIs_V_cerebellum_IX	3	49334608	rs3774799	C	G	0.57337	0.042985	0.007841	4.23545e-08	NA
ukb-d-30780_raw	LDL direct	16	53812614	rs8057044	A	G	0.47497	-0.01124	0.0020511	4.25736e-08	343621
ukb-b-6591	Age first had sexual intercourse	3	49143438	rs4955426	A	C	0.779947	0.0142272	0.00259762	4.30002e-08	406457
ebi-a-GCST90029014	Smoking status	3	49334608	rs3774799	C	G	0.570854	-0.00752141	0.00138566	4.39997e-08	468170
ukb-b-12405	Age at first live birth	1	91209986	rs1526480	C	T	0.373601	-0.0189197	0.00345896	4.49997e-08	170498
ieu-b-73	Alcoholic drinks per week	11	113303929	rs4938017	T	C	0.414	0.0107852	0.00197238	4.54004e-08	528810
ukb-d-1448_3	Bread type: Wholemeal or wholegrain	16	53812614	rs8057044	A	G	0.475001	0.0064218	0.00117453	4.56678e-08	348424
ebi-a-GCST010681	Type 1 diabetes	6	27271343	rs7771953	A	G	0.4345	0.1285	0.0235	4.65704e-08	24840
ukb-a-240	Guilty feelings	11	113303929	rs4938017	T	C	0.392273	0.00616697	0.00113019	4.85769e-08	328769
ieu-b-4870	Sex hormone binding globulin (SHBG)	16	53812614	rs8057044	A	G	0.474687	-0.0161786	0.00296641	4.90004e-08	NA
ukb-b-8875	Heel bone mineral density (BMD)	3	49334608	rs3774799	C	G	0.570607	0.0140463	0.00257594	5e-08	265627
ukb-d-20116_0	Smoking status: Never	1	91209986	rs1526480	C	T	0.372764	-0.00654463	0.00120096	5.05406e-08	359706
ukb-a-48	Sensitivity / hurt feelings	11	113303929	rs4938017	T	C	0.392273	0.00673814	0.00123717	5.14351e-08	327832
ukb-b-14713	Forced vital capacity (FVC), Best measure	6	27271343	rs7771953	A	G	0.43655	-0.00985276	0.00181032	5.30005e-08	345665
ukb-b-4063	Number of self-reported non-cancer illnesses	11	113303929	rs4938017	T	C	0.392741	0.00953464	0.00175217	5.30005e-08	462933
ieu-a-22	Schizophrenia	6	27271343	rs7771953	A	G	NA	-0.0589011	0.0108	5.377e-08	82315
ukb-a-269	Impedance of whole body	9	128003979	rs17840761	A	G	0.529447	0.0100983	0.00185752	5.43951e-08	331284
ubm-b-1421	wg_rh_intensity-contrast_parstriangularis	2	201172999	rs3769484	T	C	0.34168	-0.04525	0.0083222	5.44879e-08	NA
ebi-a-GCST004611	High light scatter reticulocyte count	3	49334608	rs3774799	C	G	0.5707	0.0196194	0.00360972	5.47495e-08	170761
ukb-a-270	Impedance of leg (right)	9	128003979	rs17840761	A	G	0.529447	0.0119792	0.00220405	5.48163e-08	331301
ukb-a-232	Forced vital capacity (FVC) Best measure	15	78857986	rs55781567	G	C	0.334531	-0.0124732	0.0022957	5.53669e-08	255492
ebi-a-GCST90018955	Glucose levels	16	53812614	rs8057044	A	G	0.414507	0.0114	0.0021	5.582e-08	314916
ukb-d-30290_irnt	High light scatter reticulocyte percentage	6	27276171	rs9366689	A	C	0.43387	-0.013162	0.00242524	5.73284e-08	344729
ukb-b-223	Current tobacco smoking	9	128003979	rs17840761	A	G	0.528806	0.0061955	0.00114202	5.80003e-08	462434
ubm-b-1434	wg_rh_intensity-contrast_temporalpole	2	201172999	rs3769484	T	C	0.34168	-0.045151	0.0083222	5.82774e-08	NA
ukb-b-14713	Forced vital capacity (FVC), Best measure	6	27276171	rs9366689	A	C	0.43398	-0.0098198	0.00181202	5.99998e-08	345665
ukb-a-293	Trunk predicted mass	9	128003979	rs17840761	A	G	0.529447	-0.00828166	0.00152941	6.13592e-08	330995
ubm-b-1485	IDP_dMRI_TBSS_FA_External_capsule_L	3	49334608	rs3774799	C	G	0.57337	0.04366	0.0080617	6.14752e-08	NA
eqtl-a-ENSG00000173611	is eQTL of SCAI	9	128003979	rs17840761	A	G	0.557231	0.0647831	0.0119698	6.21856e-08	31350
ebi-a-GCST90000048	Age at first birth	1	91209986	rs1526480	C	T	NA	-0.0546	0.0101	6.28001e-08	418758
ukb-a-53	Worry too long after embarrassment	9	128003979	rs17840761	A	G	0.529447	0.0066669	0.00123284	6.38616e-08	323766
ukb-b-7408	Average total household income before tax	2	201172999	rs3769484	T	C	0.342406	-0.0150264	0.00277895	6.4e-08	397751
ieu-a-1161	ER+ Breast cancer (iCOGS)	16	53812614	rs8057044	A	G	0.4816	-0.0615	0.0114	6.62506e-08	69970
ukb-d-30740_irnt	Glucose	16	53812614	rs8057044	A	G	0.47494	0.01346	0.0024921	6.62934e-08	314916
ukb-b-2002	Job involves heavy manual or physical work	6	152202007	rs3757323	C	T	0.631208	-0.0134201	0.00248515	6.69993e-08	263615
finn-b-J10_PNEUMOPROBBAC	Pneumonia (excl. viral and due to other infectious organisms not elsewhere classified)	15	78857986	rs55781567	G	C	0.3348	0.0552	0.0102	6.75196e-08	NA
ukb-d-30300_irnt	High light scatter reticulocyte count	6	27276171	rs9366689	A	C	0.43387	-0.0129932	0.00240753	6.78406e-08	344729
ebi-a-GCST90013995	Peak expiratory flow (UKB data field 3064)	6	27267008	rs4559087	T	C	NA	-0.0099873	0.0018508	6.80644e-08	374599
ukb-a-446	Blood clot DVT bronchitis emphysema asthma rhinitis eczema allergy diagnosed by doctor: Asthma	6	27267008	rs4559087	T	C	0.455759	0.00422271	0.000783509	7.0705e-08	336782
ieu-b-5136	Age at menarche	1	91209986	rs1526480	C	T	0.3777	-0.0159	0.0029	7.07506e-08	NA
ukb-b-19234	Heel quantitative ultrasound index (QUI), direct entry	3	49334608	rs3774799	C	G	0.570618	0.0138802	0.00257631	7.10003e-08	265753
ukb-b-20124	Heel bone mineral density (BMD) T-score, automated	3	49334608	rs3774799	C	G	0.570618	0.0138813	0.0025763	7.10003e-08	265753
ukb-b-5945	Relative age of first facial hair	16	53812614	rs8057044	A	G	0.478882	-0.00735356	0.00136456	7.10003e-08	204568
ieu-b-102	Major depression	11	113303929	rs4938017	T	C	0.3914	0.0238	0.0044	7.11803e-08	NA
ukb-b-7212	Leg fat mass (left)	11	113303929	rs4938017	T	C	0.392743	0.00875748	0.0016259	7.19996e-08	454823
eqtl-a-ENSG00000188266	is eQTL of HYKK	15	78857986	rs55781567	G	C	0.329524	-0.0681123	0.0126492	7.25254e-08	26303
ukb-b-5239	Average weekly red wine intake	16	53812614	rs8057044	A	G	0.475555	0.0111288	0.00206784	7.39997e-08	327026
ukb-d-1538_0	Major dietary changes in the last 5 years: No	16	53812614	rs8057044	A	G	0.475045	-0.00617278	0.00114771	7.52212e-08	360294
ubm-b-1934	IDP_dMRI_TBSS_ICVF_External_capsule_R	3	49334608	rs3774799	C	G	0.57337	0.043335	0.008062	7.70549e-08	NA
ukb-d-30770_irnt	IGF-1	6	27276171	rs9366689	A	C	0.43399	-0.012578	0.0023425	7.90478e-08	342439
ebi-a-GCST90018965	Mean corpuscular hemoglobin concentration	6	27271343	rs7771953	A	G	0.334075	-0.0121	0.0023	7.92793e-08	350468
ebi-a-GCST90028997	Mean sphered cell volume	3	49334608	rs3774799	C	G	0.57091	-0.0102501	0.00197085	8e-08	535537
ukb-b-223	Current tobacco smoking	3	49143438	rs4955426	A	C	0.780122	-0.00736588	0.00137266	8e-08	462434
ukb-a-285	Arm predicted mass (right)	9	128003979	rs17840761	A	G	0.529447	-0.00811266	0.00151254	8.16338e-08	331216
ukb-a-45	Mood swings	11	113303929	rs4938017	T	C	0.392273	0.00675077	0.00125898	8.23247e-08	329428
finn-b-FG_CVD	Cardiovascular diseases (excluding rheumatic etc)	16	53812614	rs8057044	A	G	0.4534	0.0422	0.0079	8.26799e-08	NA
ubm-b-1416	wg_rh_intensity-contrast_middletemporal	2	201172999	rs3769484	T	C	0.34168	-0.044626	0.0083223	8.27942e-08	NA
prot-a-46	Alcohol dehydrogenase 1B	3	49143438	rs4955426	A	C	0.77327	-0.1575	0.0294	8.31764e-08	3301
ukb-b-19809	Fed-up feelings	3	49143438	rs4955426	A	C	0.7801	-0.00663427	0.00123828	8.40001e-08	453071
ukb-a-363	Pulse rate	3	49334608	rs3774799	C	G	0.569216	0.0229439	0.00428174	8.40659e-08	110153
ukb-a-292	Trunk fat-free mass	9	128003979	rs17840761	A	G	0.529447	-0.00821626	0.0015344	8.57571e-08	331030
ukb-b-4522	Time spent using computer	3	49143438	rs4955426	A	C	0.779934	0.0117858	0.00220107	8.60003e-08	360895
ukb-b-4657	Heel bone mineral density (BMD) (right)	3	49143438	rs4955426	A	C	0.779777	0.0222187	0.00415016	8.60003e-08	146093
ebi-a-GCST90014001	Creatinine levels (UKB data field 30700)	6	27267008	rs4559087	T	C	NA	0.00931333	0.00174097	8.81983e-08	389678
ukb-d-30770_irnt	IGF-1	6	27271343	rs7771953	A	G	0.43663	-0.012512	0.0023405	8.99021e-08	342439
ebi-a-GCST90013874	Miserableness (UKB data field 1930) (Firth correction)	11	113303929	rs4938017	T	C	NA	0.0251784	0.00471281	9.18586e-08	407746
ebi-a-GCST90013924	Miserableness (UKB data field 1930) (SPA correction)	11	113303929	rs4938017	T	C	NA	0.0251831	0.00471408	9.18713e-08	407746
ukb-b-1553	Leisure/social activities: Adult education class	3	49143438	rs4955426	A	C	0.780085	0.0034563	0.000647566	9.40005e-08	461369
ebi-a-GCST90014008	IGF 1 (UKB data field 30770)	12	63479491	rs11834735	A	C	NA	-0.0117334	0.00219946	9.57238e-08	387834
ebi-a-GCST90029007	Body mass index	1	91209986	rs1526480	C	T	0.373686	0.0100925	0.00197268	9.80009e-08	532396
ukb-b-4616	Nap during day	11	113303929	rs4938017	T	C	0.392696	0.00669841	0.00125645	9.80009e-08	462400
ukb-a-268	Basal metabolic rate	9	128003979	rs17840761	A	G	0.529447	-0.0086075	0.00161523	9.88394e-08	331307
ukb-b-20544	Nervous feelings	9	128003979	rs17840761	A	G	0.52875	0.00475343	0.000892212	9.90011e-08	450700
finn-b-J10_PNEUMONAS	Pneumonia, organism unsepcified	15	78857986	rs55781567	G	C	0.3348	0.0577	0.0108	9.98895e-08	NA
ukb-b-6134	Age completed full time education	3	49143438	rs4955426	A	C	0.777968	0.0132458	0.00248649	1e-07	307897
ieu-b-42	schizophrenia	6	27271343	rs7771953	A	G	0.426	-0.0587	0.011	1.00099e-07	77096
ebi-a-GCST006475	Depressed affect	11	113303929	rs4938017	T	C	0.3917	0.01263	0.002373	1.02301e-07	357957
ebi-a-GCST90002351	Neutrophil count	6	27271343	rs7771953	A	G	0.434373	-0.010308	0.001937	1.05e-07	519288
ieu-b-34	neutrophil cell count	6	27271343	rs7771953	A	G	0.434373	-0.010308	0.001937	1.05e-07	516803
ubm-b-1487	IDP_dMRI_TBSS_FA_Cingulum_cingulate_gyrus_L	3	49334608	rs3774799	C	G	0.57337	0.042841	0.0080619	1.07944e-07	NA
ukb-a-362	Heel bone mineral density (BMD) T-score automated (right)	3	49334608	rs3774799	C	G	0.569216	0.0221615	0.00417215	1.0879e-07	106251
ebi-a-GCST004622	Reticulocyte count	6	27267008	rs4559087	T	C	0.456	-0.0191253	0.00360151	1.09401e-07	170641
finn-b-FG_HYPERTENSION	Hypertensive diseases (excluding secondary)	16	53812614	rs8057044	A	G	0.4534	0.0486	0.0092	1.09701e-07	NA
finn-b-I9_HYPERTENSION	Hypertensive diseases	16	53812614	rs8057044	A	G	0.4534	0.0486	0.0092	1.09701e-07	NA
ebi-a-GCST003392	Parental longevity (father's age at death)	15	78857986	rs55781567	G	C	0.338011	-0.0257132	0.00484658	1.09999e-07	63775
ebi-a-GCST90002398	Neutrophil count	6	27271343	rs7771953	A	G	0.435648	-0.0114734	0.00216049	1.09999e-07	408112
ieu-a-1092	Father's age at death	15	78857986	rs55781567	G	C	0.338011	-0.0257132	0.00484658	1.09999e-07	75244
ukb-b-11113	3mm weak meridian (left)	15	78857986	rs55781567	G	C	0.332705	-0.0242706	0.0045709	1.09999e-07	95998
ukb-b-13653	Worry too long after embarrassment	9	128003979	rs17840761	A	G	0.52856	0.00558324	0.00105034	1.09999e-07	443918
ukb-b-18096	Leg fat mass (right)	11	113303929	rs4938017	T	C	0.39274	0.00872473	0.00164536	1.09999e-07	454846
ukb-b-18377	Leg fat percentage (left)	11	113303929	rs4938017	T	C	0.392745	0.00686738	0.00129371	1.09999e-07	454826
ukb-b-4630	Neuroticism score	9	128003979	rs17840761	A	G	0.528294	0.0394028	0.00741561	1.09999e-07	374323
ubm-b-1408	wg_rh_intensity-contrast_fusiform	2	201172999	rs3769484	T	C	0.34168	-0.044185	0.0083224	1.10892e-07	NA
ukb-a-513	Usual walking pace	16	53812614	rs8057044	A	G	0.47527	-0.00789332	0.00148706	1.10907e-07	335349
ukb-a-6	Time spent using computer	11	113303929	rs4938017	T	C	0.392273	-0.011726	0.00220986	1.12013e-07	261987
ebi-a-GCST90002351	Neutrophil count	6	27276171	rs9366689	A	C	0.432137	-0.010273	0.001937	1.15001e-07	519288
ieu-b-34	neutrophil cell count	6	27276171	rs9366689	A	C	0.432137	-0.010273	0.001937	1.15001e-07	518204
ebi-a-GCST90018945	Serum albumin levels	16	53812614	rs8057044	A	G	0.418582	-0.0113	0.0021	1.15101e-07	315268
ieu-a-1167	ER+ Breast cancer (GWAS)	16	53812614	rs8057044	A	G	0.481496	-0.0605132	0.0114404	1.2e-07	22286
finn-b-I9_HYPTENS	Hypertension	16	53812614	rs8057044	A	G	0.4534	0.0485	0.0092	1.217e-07	NA
finn-b-I9_HYPTENS_EXNONE	Hypertension (no controls excluded)	16	53812614	rs8057044	A	G	0.4534	0.0485	0.0092	1.22e-07	NA
ieu-a-1133	ER+ Breast cancer (iCOGS)	16	53812614	rs8057044	A	G	0.481644	-0.06051	0.01144	1.22699e-07	69970
ebi-a-GCST004600	Eosinophil percentage of white cells	3	49143438	rs4955426	A	C	0.7791	0.0226315	0.00428042	1.242e-07	172378
ubm-b-1228	aparc-a2009s_lh_thickness_S-collat-transv-post	3	49143438	rs4955426	A	C	0.78213	-0.050557	0.0095646	1.25922e-07	NA
ebi-a-GCST90002396	Mean reticulocyte volume	3	49334608	rs3774799	C	G	0.570867	-0.0121206	0.00229682	1.29999e-07	408112
ukb-b-13405	Forced expiratory volume in 1-second (FEV1), predicted percentage	6	27267008	rs4559087	T	C	0.455618	-0.0186954	0.00354304	1.29999e-07	148653
ukb-b-19657	Forced expiratory volume in 1-second (FEV1)	6	152202007	rs3757323	C	T	0.631214	0.00951754	0.00180139	1.29999e-07	421986
ukb-b-4667	Leisure/social activities: Religious group	1	91209986	rs1526480	C	T	0.373608	-0.00398384	0.000755643	1.29999e-07	461369
ukb-b-5447	Heel broadband ultrasound attenuation (left)	3	49334608	rs3774799	C	G	0.569982	0.018115	0.00342878	1.29999e-07	146218
ukb-a-361	Heel bone mineral density (BMD) T-score automated (left)	3	49334608	rs3774799	C	G	0.569216	0.0221316	0.0041999	1.37016e-07	106254
ubm-b-1486	IDP_dMRI_TBSS_FA_Cingulum_cingulate_gyrus_R	3	49334608	rs3774799	C	G	0.57337	0.042483	0.0080619	1.37626e-07	NA
ukb-b-20531	Leg fat percentage (right)	11	113303929	rs4938017	T	C	0.392735	0.00690256	0.00131056	1.40001e-07	454854
ukb-b-4424	Sleep duration	16	53812614	rs8057044	A	G	0.476812	-0.00842536	0.00160187	1.40001e-07	460099
ebi-a-GCST90013871	Direct low density lipoprotein levels (UKB data field 30780)	16	53812614	rs8057044	A	G	NA	-0.0111085	0.00211068	1.41723e-07	389189
eqtl-a-ENSG00000196812	ENSG00000196812	6	27267008	rs4559087	T	C	0.436826	0.06309	0.0119879	1.4203e-07	31684
ukb-a-284	Arm fat-free mass (right)	9	128003979	rs17840761	A	G	0.529447	-0.00798578	0.00151793	1.4338e-07	331221
ebi-a-GCST004619	Reticulocyte fraction of red cells	6	27267008	rs4559087	T	C	0.4559	-0.0189355	0.00359929	1.434e-07	170690
ebi-a-GCST007429	Lung function (FVC)	6	27271343	rs7771953	A	G	0.433	-0.0124	0.0024	1.47001e-07	321047
ukb-b-4461	Job involves mainly walking or standing	1	91209986	rs1526480	C	T	0.373375	0.0165144	0.00314331	1.5e-07	263556
ukb-b-5801	Age started wearing glasses or contact lenses	6	27267008	rs4559087	T	C	0.455872	-0.0118241	0.00225301	1.5e-07	397498
ukb-a-46	Miserableness	11	113303929	rs4938017	T	C	0.392273	0.0064928	0.00123677	1.52367e-07	331856
prot-a-3069	Tensin-2	3	49143438	rs4955426	A	C	0.77327	-0.1543	0.0294	1.54882e-07	3301
ebi-a-GCST007429	Lung function (FVC)	6	27276171	rs9366689	A	C	0.431	-0.0124	0.0024	1.54999e-07	321047
ukb-b-15445	Treatment/medication code: insulin product	6	27271343	rs7771953	A	G	0.436423	0.00108011	0.000206165	1.6e-07	462933
ukb-e-104110_AFR	Broad bean intake	2	201172999	rs3769484	T	C	0.1272	-0.1257	0.02399	1.60199e-07	NA
ieu-b-5102	Schizophrenia	15	78857986	rs55781567	G	C	0.343	0.0473956	0.009	1.61599e-07	130644
ukb-a-300	Relative age voice broke	16	53812614	rs8057044	A	G	0.47527	-0.00621333	0.00118601	1.61804e-07	144645
ukb-d-30660_irnt	Direct bilirubin	6	27267008	rs4559087	T	C	0.45423	-0.013189	0.002518	1.62551e-07	292933
ebi-a-GCST90028995	Mean corpuscular hemoglobin	15	78857986	rs55781567	G	C	0.334764	0.0111445	0.0019867	1.7e-07	572863
ebi-a-GCST90029002	Red blood cell count	3	49143438	rs4955426	A	C	0.77982	0.011979	0.00231912	1.7e-07	526540
ukb-b-15445	Treatment/medication code: insulin product	6	27267008	rs4559087	T	C	0.455669	0.00107616	0.000205946	1.7e-07	462933
ukb-b-5801	Age started wearing glasses or contact lenses	6	27271343	rs7771953	A	G	0.436711	-0.0117838	0.00225548	1.7e-07	397498
ukb-a-330	Number of unsuccessful stop-smoking attempts	15	78857986	rs55781567	G	C	0.334531	0.0224296	0.00428924	1.70636e-07	75135
ebi-a-GCST90018953	Eosinophil counts	3	49334608	rs3774799	C	G	0.651175	0.0092	0.0018	1.725e-07	349856
ebi-a-GCST004621	Red cell distribution width	6	27267008	rs4559087	T	C	0.4558	0.0185476	0.00354894	1.73002e-07	171529
ebi-a-GCST90018966	Mean corpuscular volume	15	78857986	rs55781567	G	C	0.250243	0.0128	0.0025	1.74201e-07	350473
finn-b-J10_PNEUMONIA	All pneumoniae	15	78857986	rs55781567	G	C	0.3348	0.053	0.0101	1.77399e-07	NA
ukb-b-12405	Age at first live birth	3	49143438	rs4955426	A	C	0.780244	0.021008	0.00402882	1.79999e-07	170498
ukb-b-19657	Forced expiratory volume in 1-second (FEV1)	3	49143438	rs4955426	A	C	0.78013	0.0109215	0.00209188	1.79999e-07	421986
ukb-b-4801	Number of unsuccessful stop-smoking attempts	15	78857986	rs55781567	G	C	0.341103	0.0189132	0.00362119	1.79999e-07	104420
finn-b-I9_ATHSCLE	Atherosclerosis, excluding cerebral, coronary and PAD	15	78857986	rs55781567	G	C	0.3347	0.1061	0.0203	1.81899e-07	NA
ukb-a-336	Forced vital capacity (FVC)	15	78857986	rs55781567	G	C	0.334531	-0.0109061	0.00209077	1.82629e-07	307638
bbj-a-1	Body mass index	9	128003979	rs17840761	A	G	0.4376	-0.01862	0.003572	1.84901e-07	NA
ebi-a-GCST004904	Body mass index	9	128003979	rs17840761	A	G	0.4376	-0.01862	0.003572	1.84901e-07	158284
ebi-a-GCST90002397	Mean spheric corpuscular volume	6	27267008	rs4559087	T	C	0.454793	-0.0107824	0.0020694	1.89998e-07	408112
ebi-a-GCST90002398	Neutrophil count	6	27276171	rs9366689	A	C	0.433038	-0.0112629	0.00216245	1.89998e-07	408112
ebi-a-GCST90025994	Body mass index	1	91209986	rs1526480	C	T	0.373492	0.00984708	0.00197278	1.89998e-07	457756
ebi-a-GCST90018944	Aspartate aminotransferase levels	6	27271343	rs7771953	A	G	0.324741	-0.0114	0.0022	1.90599e-07	342990
ieu-b-5135	Age at menarche	3	49334608	rs3774799	C	G	0.5927	-0.0142	0.0027	1.91501e-07	NA
ebi-a-GCST90013873	Mood swings (UKB data field 1920) (Firth correction)	11	113303929	rs4938017	T	C	NA	0.0242726	0.00466228	1.93037e-07	407746
ebi-a-GCST90013923	Mood swings (UKB data field 1920) (SPA correction)	11	113303929	rs4938017	T	C	NA	0.0242756	0.00466309	1.93055e-07	407746
ubm-b-1404	wg_rh_intensity-contrast_caudalanteriorcingulate	2	201172999	rs3769484	T	C	0.34168	-0.043314	0.0083228	1.95975e-07	NA
ieu-a-1001	Years of schooling	6	152202007	rs3757323	C	T	0.6716	0.013	0.003	1.962e-07	293723
ebi-a-GCST90014009	Direct low density lipoprotein levels (UKB data field 30780)	16	53812614	rs8057044	A	G	NA	-0.0109953	0.00211392	1.97806e-07	389189
ebi-a-GCST90012106	Sex hormone-binding globulin levels adjusted for BMI	3	49334608	rs3774799	C	G	0.569966	-0.00638761	0.00124193	2e-07	188908
ebi-a-GCST90016622	Schizophrenia vs major depressive disorder (ordinary least squares (OLS))	2	201172999	rs3769484	T	C	NA	0.014	0.0026	2e-07	93491
ukb-b-5776	Daytime dozing / sleeping (narcolepsy)	6	27267008	rs4559087	T	C	0.455657	-0.00538908	0.001037	2e-07	460913
ukb-d-30770_raw	IGF-1	6	27276171	rs9366689	A	C	0.43399	-0.069015	0.013286	2.05409e-07	342439
ukb-d-20116_0	Smoking status: Never	9	128003979	rs17840761	A	G	0.529128	-0.00604762	0.001165	2.0917e-07	359706
ebi-a-GCST006804	Red cell distribution width	6	27271343	rs7771953	A	G	0.437167	0.0200828	0.00398817	2.1e-07	116666
ukb-b-5801	Age started wearing glasses or contact lenses	6	27276171	rs9366689	A	C	0.434175	-0.011708	0.00225745	2.1e-07	397498
ubm-b-1793	IDP_dMRI_TBSS_L3_Tapetum_L	2	201172999	rs3769484	T	C	0.34168	0.043601	0.0084002	2.11106e-07	NA
ebi-a-GCST90018947	Body mass index	1	91209986	rs1526480	C	T	0.386471	0.01	0.0019	2.12398e-07	359983
ieu-b-4879	telomere length	6	27267008	rs4559087	T	C	0.46302	-0.0104943	0.00202604	2.19999e-07	472174
ukb-b-2209	Oily fish intake	6	27276171	rs9366689	A	C	0.433829	-0.0100007	0.0019285	2.19999e-07	460443
ebi-a-GCST90085761	MSP plasma levels	3	49143438	rs4955426	A	C	NA	0.00635824	0.00122717	2.2045e-07	400
ubm-b-1935	IDP_dMRI_TBSS_ICVF_External_capsule_L	3	49334608	rs3774799	C	G	0.57337	0.041781	0.0080623	2.20496e-07	NA
ukb-a-278	Leg fat percentage (left)	1	91209986	rs1526480	C	T	0.372552	0.00813347	0.00157048	2.23265e-07	331278
ukb-a-235	Forced expiratory volume in 1-second (FEV1) predicted percentage	6	27267008	rs4559087	T	C	0.455759	-0.0222097	0.00428861	2.23759e-07	110423
ukb-d-30770_raw	IGF-1	6	27271343	rs7771953	A	G	0.43663	-0.068706	0.013274	2.27002e-07	342439
ukb-d-30660_irnt	Direct bilirubin	6	27276171	rs9366689	A	C	0.43306	-0.013052	0.0025221	2.2805e-07	292933
ebi-a-GCST90026654	Estimated glomerular filtration rate (creatinine)	3	49143438	rs4955426	A	C	0.7839	0.00152231	0.000294271	2.30202e-07	1159871
ebi-a-GCST90028995	Mean corpuscular hemoglobin	16	53812614	rs8057044	A	G	0.476308	-0.00884065	0.00186985	2.39999e-07	572863
ukb-b-11740	Medication for cholesterol, blood pressure or diabetes: Cholesterol lowering medication	16	53812614	rs8057044	A	G	0.47882	0.00671667	0.00130092	2.39999e-07	209638
ukb-b-13506	3mm weak meridian (right)	15	78857986	rs55781567	G	C	0.332382	-0.0236226	0.00457185	2.39999e-07	96007
ukb-b-1996	Salad / raw vegetable intake	6	27276171	rs9366689	A	C	0.4339	-0.00742019	0.00143582	2.39999e-07	435435
ebi-a-GCST004619	Reticulocyte fraction of red cells	3	49334608	rs3774799	C	G	0.5707	0.0186636	0.00361395	2.41301e-07	170690
ebi-a-GCST90029028	Neuroticism	9	128003979	rs17840761	A	G	0.5283	0.0378211	0.00733667	2.5e-07	393411
ukb-b-14961	Other serious medical condition/disability diagnosed by doctor	11	113303929	rs4938017	T	C	0.392791	0.00448653	0.000869827	2.5e-07	454253
ukb-b-15445	Treatment/medication code: insulin product	6	27276171	rs9366689	A	C	0.43386	0.00106353	0.000206336	2.5e-07	462933
ukb-b-2772	Getting up in morning	16	53812614	rs8057044	A	G	0.476803	0.00824687	0.0015994	2.5e-07	461658
ebi-a-GCST004612	High light scatter reticulocyte percentage of red cells	3	49334608	rs3774799	C	G	0.5707	0.0185994	0.00360956	2.56602e-07	170763
ukb-d-30040_irnt	Mean corpuscular volume	15	78857986	rs55781567	G	C	0.33435	0.0129305	0.00250968	2.57549e-07	350473
ukb-d-30660_irnt	Direct bilirubin	6	27271343	rs7771953	A	G	0.43568	-0.012981	0.0025197	2.58077e-07	292933
ubm-b-914	aparc-a2009s_lh_area_Pole-temporal	3	49143438	rs4955426	A	C	0.78213	0.049274	0.009565	2.59956e-07	NA
ukb-b-17729	Qualifications: None of the above	3	49143438	rs4955426	A	C	0.780121	-0.00485974	0.000943572	2.59998e-07	458079
ukb-a-289	Arm predicted mass (left)	9	128003979	rs17840761	A	G	0.529447	-0.00794591	0.00154295	2.6091e-07	331146
eqtl-a-ENSG00000164068	ENSG00000164068	3	49334608	rs3774799	C	G	0.570657	-0.0618424	0.0120129	2.63281e-07	31569
ubm-b-153	IDP_T1_FAST_ROIs_L_cerebellum_VIIIa	3	49334608	rs3774799	C	G	0.57337	0.040364	0.0078414	2.65522e-07	NA
ebi-a-GCST90000050	Age at first birth	1	91209986	rs1526480	C	T	NA	-0.048	0.0093	2.70097e-07	542901
ukb-a-245	Frequency of tiredness / lethargy in last 2 weeks	3	49143438	rs4955426	A	C	0.77823	-0.0125717	0.00244472	2.71413e-07	327528
ebi-a-GCST90103751	Body mass index	16	53812614	rs8057044	A	G	NA	0.06006	0.01168	2.719e-07	21930
eqtl-a-ENSG00000172046	ENSG00000172046	3	49334608	rs3774799	C	G	0.570657	0.0617189	0.0120129	2.77971e-07	26494
ieu-b-5100	Schizophrenia	15	78857986	rs55781567	G	C	0.289	0.0456042	0.0089	2.791e-07	161405
ebi-a-GCST90000046	Age at first sexual intercourse	3	49143438	rs4955426	A	C	NA	0.019	0.0037	2.80001e-07	182791
ukb-b-15926	Cereal intake	9	128003979	rs17840761	A	G	0.528518	-0.00918656	0.00178783	2.80001e-07	441640
ukb-b-2909	Variation in diet	16	53812614	rs8057044	A	G	0.476742	0.00634846	0.00123577	2.80001e-07	460884
ukb-b-3656	Number of treatments/medications taken	16	53812614	rs8057044	A	G	0.476796	0.00851949	0.00165907	2.80001e-07	462933
ebi-a-GCST90018972	Systolic blood pressure	16	53812614	rs8057044	A	G	0.414178	0.01	0.0019	2.86003e-07	340159
ubm-b-1426	wg_rh_intensity-contrast_precuneus	2	201172999	rs3769484	T	C	0.34168	-0.042714	0.0083226	2.88005e-07	NA
ukb-b-12019	Peak expiratory flow (PEF)	6	27267008	rs4559087	T	C	0.455702	-0.00947942	0.00184748	2.90001e-07	421986
ukb-b-12828	Leg fat-free mass (right)	2	201172999	rs3769484	T	C	0.342443	-0.00699425	0.00136399	2.90001e-07	454835
ukb-b-16576	Dried fruit intake	6	152202007	rs3757323	C	T	0.63114	0.0088966	0.00173536	2.90001e-07	421764
ukb-d-30270_irnt	Mean sphered cell volume	6	27267008	rs4559087	T	C	0.455155	-0.0123653	0.0024113	2.92867e-07	344729
eqtl-a-ENSG00000114316	is eQTL of USP4	3	49143438	rs4955426	A	C	0.7769	-0.0732156	0.0142826	2.95651e-07	28802
ebi-a-GCST90025962	Mean corpuscular hemoglobin concentration	6	27271343	rs7771953	A	G	0.436144	-0.0122574	0.00241663	2.99999e-07	443081
ukb-b-1996	Salad / raw vegetable intake	6	27271343	rs7771953	A	G	0.436456	-0.00735259	0.00143462	2.99999e-07	435435
ebi-a-GCST006944	Experiencing mood swings	11	113303929	rs4938017	T	C	0.405871	0.0121046	0.00236371	3.04502e-07	373733
finn-b-I9_ATHSCLE_EXNONE	Atherosclerosis, excluding cerebral, coronary and PAD (no controls excluded)	15	78857986	rs55781567	G	C	0.3348	0.1038	0.0203	3.08802e-07	NA
ebi-a-GCST90014015	Urate levels (UKB data field 30880)	1	91209986	rs1526480	C	T	NA	0.00943343	0.00184334	3.095e-07	389404
ebi-a-GCST90002400	Plateletcrit	3	49143438	rs4955426	A	C	0.779181	0.0136811	0.00267349	3.09999e-07	408112
ukb-b-19994	Spherical power (right)	9	128003979	rs17840761	A	G	0.526611	0.0226413	0.00442567	3.09999e-07	99380
ukb-d-1508_3	Coffee type: Ground coffee (include espresso, filter etc)	15	78857986	rs55781567	G	C	0.333776	-0.00603247	0.00117929	3.1335e-07	283449
ebi-a-GCST004605	Mean corpuscular hemoglobin concentration	6	27267008	rs4559087	T	C	0.4559	-0.0177655	0.00347315	3.13603e-07	172851
ebi-a-GCST004624	Sum eosinophil basophil counts	3	49334608	rs3774799	C	G	0.5706	0.0183828	0.00359414	3.14297e-07	171771
ebi-a-GCST003045	Ulcerative colitis	3	49143438	rs4955426	A	C	0.7664	0.0770938	0.0150763	3.16119e-07	27432
ieu-a-970	Ulcerative colitis	3	49143438	rs4955426	A	C	0.7664	0.0770938	0.0150763	3.16119e-07	47745
ukb-a-66	Non-cancer illness code self-reported: asthma	6	27267008	rs4559087	T	C	0.455759	0.00401383	0.000784945	3.16388e-07	337159
ukb-a-235	Forced expiratory volume in 1-second (FEV1) predicted percentage	6	27276171	rs9366689	A	C	0.434433	-0.021978	0.00429845	3.17585e-07	110423
ukb-d-30770_irnt	IGF-1	12	63479491	rs11834735	A	C	0.32121	-0.012743	0.0024931	3.19691e-07	342439
ukb-b-8006	Poultry intake	15	78857986	rs55781567	G	C	0.335087	-0.00983632	0.001925	3.2e-07	461900
ieu-a-1129	Breast cancer (Oncoarray)	16	53812614	rs8057044	A	G	0.4871	-0.04604	0.00901	3.20878e-07	106776
ieu-b-5136	Age at menarche	3	49334608	rs3774799	C	G	0.5656	-0.0145	0.0028	3.211e-07	NA
ebi-a-GCST004606	Eosinophil counts	3	49143438	rs4955426	A	C	0.7792	0.0219	0.00428528	3.21299e-07	172275
ukb-a-153	Treatment/medication code: insulin product	6	27267008	rs4559087	T	C	0.455759	0.00123672	0.000242182	3.28224e-07	337159
ebi-a-GCST90018738	Hemoglobin A1c levels	16	53812614	rs8057044	A	G	0.275438	0.0244614	0.00479151	3.29997e-07	71221
ukb-b-3768	Age when periods started (menarche)	3	49143438	rs4955426	A	C	0.780085	-0.0127019	0.00248684	3.29997e-07	243944
ukb-d-LUNG_CANCER_MESOT	Lung cancer and mesothelioma	15	78857986	rs55781567	G	C	0.334362	0.000945308	0.000185198	3.32154e-07	361194
ukb-d-20529	Victim of physically violent crime	3	49334608	rs3774799	C	G	0.570459	-0.00810392	0.00158766	3.32529e-07	117846
ebi-a-GCST90018819	Cholelithiasis	16	53812614	rs8057044	A	G	0.416035	0.043	0.0084	3.37699e-07	487553
ieu-a-22	Schizophrenia	6	27267008	rs4559087	T	C	NA	-0.0544984	0.0107	3.39797e-07	82315
ebi-a-GCST90029036	Menarche (age at onset)	15	78857986	rs55781567	G	C	0.335158	-0.0235548	0.0046617	3.40001e-07	279470
ebi-a-GCST90029070	C-reactive protein levels	15	78857986	rs55781567	G	C	NA	0.0109	0.0021	3.43202e-07	575531
ebi-a-GCST90018944	Aspartate aminotransferase levels	6	27276171	rs9366689	A	C	0.323007	-0.0111	0.0022	3.47296e-07	342990
ebi-a-GCST90016620	Schizophrenia vs autism spectrum disorder (ordinary least squares (OLS))	2	201172999	rs3769484	T	C	NA	0.015	0.003	3.50002e-07	59056
ebi-a-GCST90025965	Urate levels	3	49143438	rs4955426	A	C	0.779899	0.0102746	0.00234714	3.50002e-07	437354
ieu-b-4879	telomere length	6	27276171	rs9366689	A	C	0.435134	-0.0102802	0.00201772	3.50002e-07	472174
ebi-a-GCST004624	Sum eosinophil basophil counts	3	49143438	rs4955426	A	C	0.7792	0.0218416	0.0042895	3.54503e-07	171771
ukb-b-17360	Illnesses of siblings: None of the above (group 1)	16	53812614	rs8057044	A	G	0.475535	-0.00557776	0.00109584	3.59998e-07	364971
ukb-b-19921	Impedance of whole body	1	91209986	rs1526480	C	T	0.373698	-0.00793594	0.00155904	3.59998e-07	454840
ieu-a-1010	Years of schooling	1	91209986	rs1526480	C	T	0.3489	-0.019	0.004	3.60296e-07	131695
ebi-a-GCST90013984	Neutrophill count (UKB data field 30140)	6	27276171	rs9366689	A	C	NA	-0.0109864	0.00216236	3.75941e-07	395949
ukb-b-18377	Leg fat percentage (left)	1	91209986	rs1526480	C	T	0.373695	0.00660288	0.00130004	3.79997e-07	454826
ukb-b-3656	Number of treatments/medications taken	11	113303929	rs4938017	T	C	0.392741	0.00863246	0.00169991	3.79997e-07	462933
ebi-a-GCST010681	Type 1 diabetes	6	27267008	rs4559087	T	C	0.4573	0.119	0.0234	3.84096e-07	24840
ebi-a-GCST90014011	Sex hormone binding globulin levels (UKB data field 30830)	3	49143438	rs4955426	A	C	NA	-0.0120601	0.00237596	3.85647e-07	354620
ukb-a-235	Forced expiratory volume in 1-second (FEV1) predicted percentage	6	27271343	rs7771953	A	G	0.437132	-0.0217906	0.00429359	3.87838e-07	110423
ukb-a-274	Leg fat percentage (right)	1	91209986	rs1526480	C	T	0.372552	0.00807072	0.00159064	3.89987e-07	331296
ebi-a-GCST006804	Red cell distribution width	6	27276171	rs9366689	A	C	0.434854	0.0197209	0.00399356	3.89996e-07	116666
ebi-a-GCST006804	Red cell distribution width	16	53812614	rs8057044	A	G	0.473947	0.0185875	0.00399125	3.89996e-07	116666
ukb-b-13405	Forced expiratory volume in 1-second (FEV1), predicted percentage	6	27276171	rs9366689	A	C	0.433639	-0.0180162	0.00355181	3.89996e-07	148653
ubm-b-1745	IDP_dMRI_TBSS_L2_Tapetum_L	2	201172999	rs3769484	T	C	0.34168	0.042628	0.0084004	3.90661e-07	NA
ebi-a-GCST90013975	Body fat percentage (UKB data field 23099)	11	113303929	rs4938017	T	C	NA	0.00825705	0.00162778	3.92437e-07	401772
ukb-a-3	Pulse rate automated reading	2	201172999	rs3769484	T	C	0.342763	-0.0133415	0.00263032	3.93478e-07	317756
ukb-d-30830_raw	SHBG	16	53812614	rs8057044	A	G	0.47479	-0.32283	0.063663	3.96278e-07	312215
ebi-a-GCST011494	Daytime nap	11	113303929	rs4938017	T	C	0.393198	0.00636999	0.00124516	4e-07	452633
ukb-b-16451	Illnesses of mother: Diabetes	16	53812614	rs8057044	A	G	0.476779	0.00322551	0.000636259	4e-07	423892
finn-b-J10_INFLUPNEU	Influenza and pneumonia	15	78857986	rs55781567	G	C	0.3348	0.0494	0.0097	4.04902e-07	NA
ubm-b-1484	IDP_dMRI_TBSS_FA_External_capsule_R	3	49334608	rs3774799	C	G	0.57337	0.040854	0.0080622	4.05602e-07	NA
ebi-a-GCST90029025	Basal metabolic rate	2	201172999	rs3769484	T	C	0.342474	-0.00605395	0.00126904	4.09996e-07	534045
ieu-b-5106	Age at menarche	3	49143438	rs1305123917	A	C	NA	-0.026	0.00513402	4.09996e-07	NA
ukb-b-14070	Medication for cholesterol, blood pressure, diabetes, or take exogenous hormones: Insulin	6	27271343	rs7771953	A	G	0.435915	0.00126111	0.000248976	4.09996e-07	249710
ukb-b-2209	Oily fish intake	6	27271343	rs7771953	A	G	0.436395	-0.00975389	0.00192689	4.09996e-07	460443
ebi-a-GCST90013938	Asthma (SPA correction)	6	27267008	rs4559087	T	C	NA	0.0340296	0.00672014	4.10932e-07	401847
ebi-a-GCST90013888	Asthma (Firth correction)	6	27267008	rs4559087	T	C	NA	0.0340026	0.00671231	4.11102e-07	401847
ebi-a-GCST90013875	Irritability (UKB data field 1940) (Firth correction)	3	49334608	rs3774799	C	G	NA	-0.0257448	0.00508398	4.13285e-07	407746
ebi-a-GCST90013925	Irritability (UKB data field 1940) (SPA correction)	3	49334608	rs3774799	C	G	NA	-0.0257573	0.00508768	4.1339e-07	407746
ukb-d-30880_irnt	Urate	12	63479491	rs11834735	A	C	0.32128	0.011041	0.0021818	4.17725e-07	343836
ukb-d-30830_irnt	SHBG	3	49334608	rs3774799	C	G	0.57006	-0.011578	0.002288	4.18851e-07	312215
ukb-b-14147	Risk taking	6	27271343	rs7771953	A	G	0.43637	-0.00466488	0.000921788	4.20001e-07	446279
ukb-b-19994	Spherical power (right)	6	27271343	rs7771953	A	G	0.436803	-0.0225215	0.00445093	4.20001e-07	99380
ebi-a-GCST90013997	Direct bilirubin levels (UKB data field 30660)	3	49143438	rs4955426	A	C	NA	-0.012638	0.0024986	4.23584e-07	332739
ebi-a-GCST007092	Osteoarthritis of the hip or knee	16	53812614	rs8057044	A	G	0.4765	0.0385	0.0076	4.25099e-07	417596
ubm-b-832	aparc-DKTatlas_lh_area_precuneus	3	49143438	rs4955426	A	C	0.78213	0.048384	0.009565	4.25109e-07	NA
ukb-b-14068	Impedance of leg (left)	3	49143438	rs4955426	A	C	0.780225	0.011059	0.00218811	4.30002e-07	454857
ukb-b-13405	Forced expiratory volume in 1-second (FEV1), predicted percentage	6	27271343	rs7771953	A	G	0.436159	-0.017926	0.00354863	4.39997e-07	148653
ukb-b-14070	Medication for cholesterol, blood pressure, diabetes, or take exogenous hormones: Insulin	6	27267008	rs4559087	T	C	0.454999	0.00125592	0.000248693	4.39997e-07	249710
ebi-a-GCST90013984	Neutrophill count (UKB data field 30140)	6	27271343	rs7771953	A	G	NA	-0.0109037	0.00216043	4.48766e-07	395949
ukb-d-30880_raw	Urate	12	63479491	rs11834735	A	C	0.32128	0.88805	0.17605	4.55281e-07	343836
ebi-a-GCST90013977	Red blood cell erythrocyte count (UKB data field 30010)	3	49143438	rs4955426	A	C	NA	0.0108602	0.00215352	4.58268e-07	396625
ebi-a-GCST90029002	Red blood cell count	3	49334608	rs3774799	C	G	0.570768	0.00958743	0.00194029	4.60002e-07	526540
ukb-a-319	Age at first live birth	6	152202007	rs3757323	C	T	0.629741	0.020576	0.00408147	4.62978e-07	123846
ebi-a-GCST90096918	Oily fish consumption	6	27276171	rs9366689	A	C	NA	-0.0074089	0.00146995	4.64954e-07	297881
ebi-a-GCST90002392	Mean corpuscular volume	15	78857986	rs55781567	G	C	0.33478	0.0110285	0.00218836	4.70002e-07	408112
ebi-a-GCST005327	Neuroticism	11	113303929	rs4938017	T	C	0.3673	0.013	0.003	4.79005e-07	168105
ebi-a-GCST90016666	Liver volume	16	53812614	rs8057044	A	G	0.47327	0.0354139	0.00703342	4.79999e-07	32860
ieu-b-105	FVC	15	78857986	rs55781567	G	C	0.334502	-0.00945693	0.00187868	4.79999e-07	NA
ukb-b-12687	Mother's age at death	15	78857986	rs55781567	G	C	0.336849	-0.0143315	0.00284709	4.79999e-07	273111
ieu-b-4877	smoking initiation	3	49334608	rs3774799	C	G	0.559	-0.018057	0.00358993	4.83003e-07	632802
ubm-b-158	IDP_T1_FAST_ROIs_R_cerebellum_VIIIb	3	49334608	rs3774799	C	G	0.57337	0.039465	0.0078416	4.86071e-07	NA
ubm-b-1562	IDP_dMRI_TBSS_MO_Cingulum_cingulate_gyrus_L	3	49334608	rs3774799	C	G	0.57337	0.040555	0.0080623	4.92493e-07	NA
ebi-a-GCST90018964	Mean corpuscular hemoglobin	16	53812614	rs8057044	A	G	0.420659	-0.0103	0.0021	4.97302e-07	350472
ebi-a-GCST90014007	High density lipoprotein cholesterol levels (UKB data field 30760)	3	49334608	rs3774799	C	G	NA	-0.00989874	0.00196902	4.976e-07	357810
ukb-b-15892	Pulse rate	3	49143438	rs4955426	A	C	0.779983	0.0217676	0.00433027	5e-07	151546
finn-b-COPD_ASTHMA_PNEUMONIA_SEPSIS	COPD/asthma related pneumonia or pneumonia derived septichaemia	15	78857986	rs55781567	G	C	0.3349	0.0516	0.0103	5.02296e-07	NA
finn-b-PULM_PNEUMONIA_SEPSIS	COPD/asthma/ILD related pneumonia or pneumonia derived septichaemia	15	78857986	rs55781567	G	C	0.3349	0.0516	0.0103	5.02296e-07	NA
ieu-b-5099	Schizophrenia	15	78857986	rs55781567	G	C	0.285	0.0428031	0.0085	5.024e-07	175799
eqtl-a-ENSG00000096654	is eQTL of ZNF184	6	27267008	rs4559087	T	C	0.436826	-0.0602169	0.011989	5.09237e-07	31684
ukb-b-20296	Blood clot, DVT, bronchitis, emphysema, asthma, rhinitis, eczema, allergy diagnosed by doctor: Asthma	6	27267008	rs4559087	T	C	0.455674	0.00334041	0.000665302	5.1e-07	462013
ieu-b-42	schizophrenia	6	27267008	rs4559087	T	C	0.445	-0.054995	0.0109	5.10799e-07	77096
ebi-a-GCST90013870	Body mass index (UKB data field 21001)	1	91209986	rs1526480	C	T	NA	0.0107489	0.00214165	5.19374e-07	407609
ukb-b-14310	Leg predicted mass (right)	2	201172999	rs3769484	T	C	0.342442	-0.00680161	0.00135519	5.19996e-07	454834
ieu-a-1128	ER- Breast cancer (Combined Oncoarray; iCOGS; GWAS meta analysis)	16	53812614	rs8057044	A	G	0.4826	-0.057	0.0114	5.25303e-07	127442
ukb-b-10412	Time to complete round	3	49143438	rs4955426	A	C	0.782197	-0.0256827	0.00511941	5.30005e-07	110323
ukb-b-16881	Sitting height	3	49334608	rs3774799	C	G	0.57083	0.00757645	0.00151027	5.30005e-07	461536
ukb-b-6027	Heel broadband ultrasound attenuation (right)	3	49143438	rs4955426	A	C	0.779741	0.0204612	0.00407942	5.30005e-07	146171
ebi-a-GCST90018890	Peripheral artery disease	15	78857986	rs55781567	G	C	0.250313	0.0921	0.0184	5.424e-07	483078
ukb-b-14147	Risk taking	6	27276171	rs9366689	A	C	0.43381	-0.00461793	0.000922546	5.60003e-07	446279
ukb-a-273	Impedance of arm (left)	1	91209986	rs1526480	C	T	0.372552	-0.00887196	0.00177374	5.6812e-07	331292
ebi-a-GCST90016618	Schizophrenia vs ADHD (ordinary least squares (OLS))	2	201172999	rs3769484	T	C	NA	0.017	0.0034	5.69994e-07	59774
ubm-b-157	IDP_T1_FAST_ROIs_V_cerebellum_VIIIb	3	49334608	rs3774799	C	G	0.57337	0.039208	0.0078416	5.76235e-07	NA
ieu-b-4870	Sex hormone binding globulin (SHBG)	3	49334608	rs3774799	C	G	0.569814	-0.01488	0.00297641	5.80003e-07	NA
ukb-b-12930	Mouth/teeth dental problems: Dentures	15	78857986	rs55781567	G	C	0.335065	0.00410564	0.000821525	5.80003e-07	461113
ukb-b-14070	Medication for cholesterol, blood pressure, diabetes, or take exogenous hormones: Insulin	6	27276171	rs9366689	A	C	0.433318	0.00124558	0.000249232	5.80003e-07	249710
ukb-a-363	Pulse rate	3	49143438	rs4955426	A	C	0.77823	0.0255263	0.00510856	5.83902e-07	110153
ukb-b-13764	Long-standing illness, disability or infirmity	11	113303929	rs4938017	T	C	0.392688	0.00503169	0.00100733	5.89997e-07	451893
ukb-a-153	Treatment/medication code: insulin product	6	27271343	rs7771953	A	G	0.437132	0.00121053	0.000242382	5.90854e-07	337159
ukb-b-15418	Duration screen displayed	6	27276171	rs9366689	A	C	0.433549	-0.0175374	0.00351327	5.99998e-07	152605
ukb-b-19994	Spherical power (right)	6	27267008	rs4559087	T	C	0.456053	-0.0222142	0.00445139	5.99998e-07	99380
eqtl-a-ENSG00000185614	ENSG00000185614	3	49334608	rs3774799	C	G	0.570657	-0.0599597	0.0120136	6.01298e-07	25575
ukb-a-55	Cancer code self-reported: breast cancer	16	53812614	rs8057044	A	G	0.47527	-0.00177742	0.000356255	6.06722e-07	337159
ebi-a-GCST004623	Neutrophil percentage of granulocytes	3	49334608	rs3774799	C	G	0.5706	-0.0179666	0.00360182	6.09397e-07	170672
ukb-a-153	Treatment/medication code: insulin product	6	27276171	rs9366689	A	C	0.434433	0.0012101	0.000242612	6.10928e-07	337159
ebi-a-GCST90018977	Serum uric acid levels	1	91209986	rs1526480	C	T	0.385553	0.009	0.0018	6.13494e-07	343836
ebi-a-GCST90025956	HDL cholesterol levels	3	49143438	rs4955426	A	C	0.780027	-0.010232	0.00238511	6.19998e-07	400754
ebi-a-GCST90018950	C-reactive protein	3	49143438	rs4955426	A	C	0.820869	0.0144	0.0029	6.30899e-07	353466
ebi-a-GCST90018970	Pulse pressure	16	53812614	rs8057044	A	G	0.416594	0.0093	0.0019	6.35404e-07	360863
ebi-a-GCST90012111	Sex hormone-binding globulin levels	3	49143438	rs4955426	A	C	0.779064	-0.00492193	0.00112231	6.4e-07	370125
ukb-a-14	Snoring	16	53812614	rs8057044	A	G	0.47527	-0.00596903	0.0011991	6.43028e-07	314449
ebi-a-GCST006945	Feeling guilty	11	113303929	rs4938017	T	C	0.405871	0.0117675	0.00236485	6.49307e-07	373380
ebi-a-GCST004604	Hematocrit	6	27267008	rs4559087	T	C	0.4559	-0.0176123	0.00354005	6.51899e-07	173039
ieu-b-4879	telomere length	6	27271343	rs7771953	A	G	0.437646	-0.010026	0.002016	6.59994e-07	472174
ukb-b-7376	Impedance of leg (right)	3	49143438	rs4955426	A	C	0.780225	0.0107875	0.00216948	6.59994e-07	454863
ukb-b-7953	Forced vital capacity (FVC)	15	78857986	rs55781567	G	C	0.334664	-0.00866144	0.00174219	6.59994e-07	421986
ukb-a-200	Suffer from 'nerves'	11	113303929	rs4938017	T	C	0.392273	0.00518534	0.00104441	6.87923e-07	325248
ebi-a-GCST90018783	Aortic aneurysm	15	78857986	rs55781567	G	C	0.25079	0.1327	0.0267	6.94097e-07	479194
ebi-a-GCST004600	Eosinophil percentage of white cells	3	49334608	rs3774799	C	G	0.5706	0.0177979	0.00358697	6.98297e-07	172378
finn-b-I9_HYPTENSESS	Hypertension, essential	16	53812614	rs8057044	A	G	0.4531	0.0489	0.0099	7.09496e-07	NA
ieu-a-1160	ER- Breast cancer (iCOGS)	16	53812614	rs8057044	A	G	0.4816	-0.0932	0.0188	7.15599e-07	50225
ebi-a-GCST90013979	Mean corpuscular volume (UKB data field 30040)	9	128003979	rs17840761	A	G	NA	0.0101208	0.00204191	7.17679e-07	396624
ebi-a-GCST004617	Eosinophil percentage of granulocytes	3	49143438	rs4955426	A	C	0.779	0.0213057	0.00429858	7.17893e-07	170536
ebi-a-GCST006696	Parental longevity (mother's attained age)	15	78857986	rs55781567	G	C	0.334199	0.0114957	0.00231866	7.19996e-07	412937
ukb-b-19994	Spherical power (right)	6	27276171	rs9366689	A	C	0.434126	-0.0220783	0.004456	7.19996e-07	99380
ubm-b-1401	wg_lh_intensity-contrast_insula	2	201172999	rs3769484	T	C	0.34168	-0.041251	0.0083229	7.22104e-07	NA
ukb-a-251	Overall health rating	1	91209986	rs1526480	C	T	0.372552	0.00903513	0.00182387	7.28048e-07	336020
ukb-b-20214	Attendance/disability/mobility allowance: Disability living allowance	11	113303929	rs4938017	T	C	0.39264	0.00218522	0.000441201	7.29995e-07	459354
ebi-a-GCST90018959	Height	1	91209986	rs1526480	C	T	0.386663	-0.0065	0.0013	7.31796e-07	360388
ubm-b-1937	IDP_dMRI_TBSS_ICVF_Cingulum_cingulate_gyrus_L	3	49334608	rs3774799	C	G	0.57337	0.039938	0.0080626	7.32656e-07	NA
ukb-a-500	Heel bone mineral density (BMD) T-score automated	3	49334608	rs3774799	C	G	0.569216	0.0155232	0.00313466	7.34785e-07	194398
ebi-a-GCST90096918	Oily fish consumption	6	27271343	rs7771953	A	G	NA	-0.0072699	0.00146866	7.42045e-07	297881
ukb-d-30770_raw	IGF-1	12	63479491	rs11834735	A	C	0.32121	-0.069993	0.01414	7.42267e-07	342439
ebi-a-GCST90012052	C-C motif chemokine 4 levels	3	49334608	rs3774799	C	G	0.5716	0.0543	0.011	7.54797e-07	21758
ukb-d-30850_raw	Testosterone	16	53812614	rs8057044	A	G	0.47498	-0.033524	0.0067779	7.57827e-07	312102
ebi-a-GCST90014003	Cystatin C levels (UKB data field 30720)	15	78857986	rs55781567	G	C	NA	0.00985143	0.00199231	7.62448e-07	389834
bbj-a-26	Hemoglobin A1c	16	53812614	rs8057044	A	G	0.2478	0.04044	0.00818	7.66408e-07	NA
ukb-a-251	Overall health rating	11	113303929	rs4938017	T	C	0.392273	0.00895454	0.00181226	7.77284e-07	336020
ebi-a-GCST90013974	Body mass index (UKB data field 21001)	1	91209986	rs1526480	C	T	NA	0.0105827	0.00214205	7.79453e-07	407609
ukb-b-20142	Diagnoses - secondary ICD10: Z85.3 Personal history of malignant neoplasm of breast	16	53812614	rs8057044	A	G	0.476787	-0.0010804	0.000218679	7.79992e-07	463010
ebi-a-GCST90014015	Urate levels (UKB data field 30880)	6	27267008	rs4559087	T	C	NA	0.00885386	0.00179239	7.82456e-07	389404
ukb-a-43	Number of full sisters	6	152202007	rs3757323	C	T	0.629741	-0.00966352	0.00195637	7.83592e-07	332255
ukb-b-14068	Impedance of leg (left)	2	201172999	rs3769484	T	C	0.342438	0.00940204	0.00190409	7.90005e-07	454857
ebi-a-GCST90013961	Hearing difficulty problems (UKB data field 2247) (SPA correction)	16	53812614	rs8057044	A	G	NA	-0.0253849	0.00514799	8.17937e-07	407746
ebi-a-GCST90013911	Hearing difficulty problems (UKB data field 2247) (Firth correction)	16	53812614	rs8057044	A	G	NA	-0.0253889	0.00514942	8.18333e-07	407746
ebi-a-GCST90018925	Type 1 diabetes	16	53812614	rs8057044	A	G	0.422446	0.086	0.0174	8.21107e-07	457695
ukb-b-17729	Qualifications: None of the above	2	201172999	rs3769484	T	C	0.342531	0.00405124	0.000822166	8.30004e-07	458079
ubm-b-1977	IDP_dMRI_TBSS_OD_Middle_cerebellar_peduncle	6	27271343	rs7771953	A	G	0.44085	-0.03968	0.0080525	8.3618e-07	NA
ukb-d-30050_irnt	Mean corpuscular haemoglobin	15	78857986	rs55781567	G	C	0.334352	0.0123351	0.00250379	8.37298e-07	350472
ukb-d-30200_irnt	Neutrophill percentage	6	27267008	rs4559087	T	C	0.455065	0.0117817	0.00239169	8.39325e-07	349861
ukb-b-14395	Medication for cholesterol, blood pressure or diabetes: Blood pressure medication	16	53812614	rs8057044	A	G	0.47882	0.00654024	0.00132926	8.60003e-07	209638
ukb-a-288	Arm fat-free mass (left)	9	128003979	rs17840761	A	G	0.529447	-0.00762081	0.00154876	8.63217e-07	331159
ukb-a-336	Forced vital capacity (FVC)	6	27267008	rs4559087	T	C	0.455759	-0.00976968	0.00198582	8.67102e-07	307638
ebi-a-GCST90014021	Hip circumference (UKB data field 49)	9	128003979	rs17840761	A	G	NA	-0.0103555	0.00210582	8.76254e-07	407662
ukb-b-13823	Time to complete round	3	49143438	rs4955426	A	C	0.780171	-0.012209	0.0024832	8.79995e-07	454157
ieu-a-22	Schizophrenia	15	78857986	rs55781567	G	C	NA	0.0557982	0.0114	8.92791e-07	82315
ubm-b-156	IDP_T1_FAST_ROIs_L_cerebellum_VIIIb	3	49334608	rs3774799	C	G	0.57337	0.038537	0.0078417	8.95159e-07	NA
eqtl-a-ENSG00000196331	ENSG00000196331	6	27267008	rs4559087	T	C	0.436826	0.058898	0.0119894	8.99684e-07	31684
ebi-a-GCST90038616	Asthma	6	27267008	rs4559087	T	C	0.462707	0.00327171	0.000653744	8.99995e-07	484598
ukb-b-5664	Frequency of tenseness / restlessness in last 2 weeks	11	113303929	rs4938017	T	C	0.392728	0.00655641	0.00133493	8.99995e-07	445194
ukb-d-30840_irnt	Total bilirubin	3	49143438	rs4955426	A	C	0.77881	-0.013601	0.002769	9.02859e-07	342829
ebi-a-GCST002223	HDL cholesterol	16	53812614	rs8057044	A	G	NA	-0.016	0.0034	9.04399e-07	94595
ieu-a-299	HDL cholesterol	16	53812614	rs8057044	A	G	0.5	-0.016	0.0034	9.04399e-07	185507
ebi-a-GCST90029009	Waist-hip ratio	3	49334608	rs3774799	C	G	0.570864	0.00991021	0.00200556	9.09997e-07	502773
eqtl-a-ENSG00000196812	ENSG00000196812	6	27276171	rs9366689	A	C	0.405915	0.0594548	0.0121097	9.1262e-07	31567
ebi-a-GCST90018973	Total bilirubin levels	3	49143438	rs4955426	A	C	0.837679	-0.0136	0.0028	9.22699e-07	342829
ukb-b-15418	Duration screen displayed	6	27271343	rs7771953	A	G	0.436165	-0.0172192	0.00351023	9.29994e-07	152605
ukb-b-2134	Past tobacco smoking	1	91209986	rs1526480	C	T	0.373094	-0.0136692	0.0027863	9.29994e-07	424960
ukb-b-2209	Oily fish intake	6	27267008	rs4559087	T	C	0.455632	-0.00944319	0.00192483	9.29994e-07	460443
eqtl-a-ENSG00000164053	ENSG00000164053	3	49334608	rs3774799	C	G	0.570657	-0.0589391	0.0120139	9.30465e-07	26280
ebi-a-GCST002216	Triglycerides	16	53812614	rs8057044	A	G	NA	0.0171	0.0033	9.37109e-07	94595
ieu-a-302	Triglycerides	16	53812614	rs8057044	A	G	0.5	0.0171	0.0033	9.37109e-07	176174
ebi-a-GCST90000025	Appendicular lean mass	6	152202007	rs3757323	C	T	0.6313	0.0096	0.002	9.37605e-07	450243
ebi-a-GCST004621	Red cell distribution width	6	27276171	rs9366689	A	C	0.4344	0.0174696	0.00356224	9.38491e-07	171529
ebi-a-GCST90002390	Mean corpuscular hemoglobin	15	78857986	rs55781567	G	C	0.334796	0.0108322	0.00221009	9.49992e-07	408112
ukb-b-10827	Operation code: lumpectomy	16	53812614	rs8057044	A	G	0.476796	-0.0018238	0.00037212	9.49992e-07	462933
ebi-a-GCST006478	Worry	11	113303929	rs4938017	T	C	NA	0.01198	0.002445	9.53498e-07	348219
eqtl-a-ENSG00000196812	ENSG00000196812	6	27271343	rs7771953	A	G	0.41003	0.0592458	0.0120907	9.58363e-07	31684
ubm-b-1977	IDP_dMRI_TBSS_OD_Middle_cerebellar_peduncle	6	27276171	rs9366689	A	C	0.43868	-0.039486	0.0080585	9.63385e-07	NA
ebi-a-GCST003770	Neuroticism	11	113303929	rs4938017	T	C	NA	0.018	0.004	9.66807e-07	170911
ieu-a-1007	Neuroticism	11	113303929	rs4938017	T	C	0.3806	0.018	0.004	9.66807e-07	170911
ebi-a-GCST90018902	Pneumothorax	15	78857986	rs55781567	G	C	0.249935	0.173	0.0353	9.77597e-07	477734
ieu-b-5114	Common schizophrenia alleles are enriched in mutation-intolerant genes and in regions under strong background selection, CLOZUK+PGC2	15	78857986	rs55781567	G	C	0.3757	0.0497997	0.0101722	9.78003e-07	11260
ukb-b-18275	Hearing difficulty/problems with background noise	16	53812614	rs8057044	A	G	0.476678	-0.00495222	0.00101147	9.80009e-07	453482
ebi-a-GCST90018947	Body mass index	9	128003979	rs17840761	A	G	0.5003	-0.0092	0.0019	9.87893e-07	359983
ukb-d-1508_3	Coffee type: Ground coffee (include espresso, filter etc)	6	152202007	rs3757323	C	T	0.630067	0.00565139	0.00115523	9.98642e-07	283449
ieu-b-106	FEV1/FVC < 0.7	6	27271343	rs7771953	A	G	0.436552	0.00428738	0.000877392	1e-06	353315
ubm-b-1432	wg_rh_intensity-contrast_supramarginal	2	201172999	rs3769484	T	C	0.34168	-0.040713	0.008323	1.00462e-06	NA
ebi-a-GCST90018968	Neutrophil count	6	152202007	rs3757323	C	T	0.629663	-0.012	0.0025	1.02799e-06	349856
ukb-d-30140_irnt	Neutrophill count	6	152202007	rs3757323	C	T	0.629663	-0.0120457	0.00246522	1.02811e-06	349856
ebi-a-GCST004625	Monocyte count	6	27267008	rs4559087	T	C	0.4559	-0.017499	0.00358304	1.03999e-06	170721
ieu-a-1112	Primary sclerosing cholangitis	3	49143438	rs4955426	A	C	0.77	0.170586	0.036	1.04993e-06	14890
ebi-a-GCST90014015	Urate levels (UKB data field 30880)	12	63479491	rs11834735	A	C	NA	0.00930721	0.00190931	1.09003e-06	389404
ubm-b-1496	IDP_dMRI_TBSS_FA_Uncinate_fasciculus_R	3	49334608	rs3774799	C	G	0.57337	0.039305	0.0080625	1.09295e-06	NA
ieu-b-5137	Urate	1	91209986	rs1526480	C	T	0.373697	0.00875103	0.00179491	1.09999e-06	NA
ukb-b-4461	Job involves mainly walking or standing	3	49143438	rs4955426	A	C	0.780815	-0.0178985	0.0036696	1.09999e-06	263556
ieu-b-42	schizophrenia	15	78857986	rs55781567	G	C	0.368	0.055597	0.0114	1.10101e-06	77096
eqtl-a-ENSG00000137338	ENSG00000137338	6	27276171	rs9366689	A	C	0.405915	0.0589954	0.0121098	1.10701e-06	31567
ebi-a-GCST90018943	Alanine aminotransferase levels	16	53812614	rs8057044	A	G	0.412924	0.0094	0.0019	1.11401e-06	344136
eqtl-a-ENSG00000068745	ENSG00000068745	3	49143438	rs4955426	A	C	0.7769	0.0695627	0.0142839	1.11491e-06	28802
ieu-b-5136	Age at menarche	15	78857986	rs55781567	G	C	0.338	-0.0167	0.0034	1.11699e-06	NA
ebi-a-GCST006478	Worry	9	128003979	rs17840761	A	G	NA	0.01166	0.002394	1.119e-06	348219
ebi-a-GCST90020192	Superior Posterior lobe of cerebellar volume (including VI to Crus I hemispheric lobules)	3	49334608	rs3774799	C	G	NA	0.0267	0.0055	1.13501e-06	33251
ubm-b-1427	wg_rh_intensity-contrast_rostralanteriorcingulate	6	163842694	rs11316026	C	CT	0.34113	0.040542	0.0083299	1.13815e-06	NA
ukb-a-319	Age at first live birth	1	91209986	rs1526480	C	T	0.372552	-0.0198332	0.00407717	1.14921e-06	123846
ebi-a-GCST007430	Peak expiratory flow	15	78857986	rs55781567	G	C	0.335	-0.013	0.0027	1.15001e-06	321047
finn-b-R18_ABNORMAL_FINDI_DIAGNOST_IMAGI_FUNCTION_STUDI_WO_DIAGNOSIS	Abnormal findings on diagnostic imaging and in function studies, without diagnosis	15	78857986	rs55781567	G	C	0.3348	0.0776	0.016	1.17801e-06	NA
ieu-b-40	body mass index	11	113303929	rs4938017	T	C	0.3969	0.0086	0.0018	1.2e-06	684098
ukb-b-12019	Peak expiratory flow (PEF)	6	27271343	rs7771953	A	G	0.436367	-0.00898499	0.00184967	1.2e-06	421986
ukb-b-13952	Illnesses of siblings: Chronic bronchitis/emphysema	6	152202007	rs3757323	C	T	0.630666	-0.00197054	0.000406439	1.2e-06	361823
ukb-b-3258	Number of attempts	6	27276171	rs9366689	A	C	0.433549	-0.00717953	0.00147923	1.2e-06	152605
ukb-b-5776	Daytime dozing / sleeping (narcolepsy)	6	27271343	rs7771953	A	G	0.436424	-0.00503825	0.00103808	1.2e-06	460913
ukb-b-7953	Forced vital capacity (FVC)	6	152202007	rs3757323	C	T	0.631214	0.00828109	0.00170352	1.2e-06	421986
ieu-a-1239	Years of schooling	2	201172999	rs3769484	T	C	0.3469	-0.0087	0.00179	1.21001e-06	766345
ebi-a-GCST90014002	C reactive protein levels (UKB data field 30710)	3	49334608	rs3774799	C	G	NA	0.0103124	0.00212645	1.23709e-06	389057
ebi-a-GCST90018961	LDL cholesterol	16	53812614	rs8057044	A	G	0.43977	-0.0105	0.0022	1.238e-06	343621
ebi-a-GCST90014020	Waist circumference (UKB data field 48)	11	113303929	rs4938017	T	C	NA	0.0092448	0.00190707	1.24942e-06	407661
ubm-b-1649	IDP_dMRI_TBSS_MD_Tapetum_L	2	201172999	rs3769484	T	C	0.34168	0.040687	0.0084007	1.28292e-06	NA
ubm-b-161	IDP_T1_FAST_ROIs_R_cerebellum_IX	3	49143438	rs4955426	A	C	0.78213	0.045378	0.0093713	1.28973e-06	NA
ubm-b-159	IDP_T1_FAST_ROIs_L_cerebellum_IX	3	49143438	rs4955426	A	C	0.78213	0.045372	0.0093713	1.2936e-06	NA
ebi-a-GCST004621	Red cell distribution width	6	27271343	rs7771953	A	G	0.4366	0.0172256	0.00355863	1.295e-06	171529
ebi-a-GCST90000047	Age at first sexual intercourse	3	49334608	rs3774799	C	G	NA	0.0099	0.0021	1.29999e-06	397338
ukb-b-1419	Frequency of unenthusiasm / disinterest in last 2 weeks	11	113303929	rs4938017	T	C	0.392802	0.00632027	0.00130614	1.29999e-06	447403
ukb-b-15851	Heel Broadband ultrasound attenuation, direct entry	3	49334608	rs3774799	C	G	0.570628	0.0122865	0.00254201	1.29999e-06	265737
ukb-b-20531	Leg fat percentage (right)	1	91209986	rs1526480	C	T	0.373696	0.00638158	0.00131695	1.29999e-06	454854
ukb-b-964	Diagnoses - main ICD10: I48 Atrial fibrillation and flutter	2	201172999	rs3769484	T	C	0.342462	0.00116161	0.000240142	1.29999e-06	463010
ieu-a-1132	ER+ Breast cancer (Oncoarray)	16	53812614	rs8057044	A	G	0.487064	-0.04902	0.01013	1.30521e-06	83691
ukb-d-C34	Diagnoses - main ICD10: C34 Malignant neoplasm of bronchus and lung	15	78857986	rs55781567	G	C	0.334362	0.000816349	0.000168705	1.30614e-06	361194
ieu-b-4836	Years of schooling	1	91209986	rs1526480	C	T	NA	-0.0208	0.0043	1.31199e-06	102112
ubm-b-1682	IDP_dMRI_TBSS_L1_External_capsule_R	2	201172999	rs3769484	T	C	0.34168	0.040646	0.0084007	1.31492e-06	NA
ebi-a-GCST004623	Neutrophil percentage of granulocytes	3	49143438	rs4955426	A	C	0.779	-0.0207749	0.00429887	1.34701e-06	170672
finn-b-C3_NSCLC_SQUAM_EXALLC	Non-small cell lung cancer, squamous (all cancers excluded)	15	78857986	rs55781567	G	C	0.3349	0.3865	0.08	1.34899e-06	NA
ebi-a-GCST90018956	HDL cholesterol	16	53812614	rs8057044	A	G	0.436682	-0.0101	0.0021	1.35101e-06	315133
ebi-a-GCST004606	Eosinophil counts	3	49334608	rs3774799	C	G	0.5706	0.0173378	0.00359016	1.37e-06	172275
ebi-a-GCST90018901	Pneumonia	15	78857986	rs55781567	G	C	0.249687	0.0559	0.0116	1.37199e-06	480299
ukb-d-C3_RESPIRATORY_INTRATHORACIC	Malignant neoplasm of respiratory system and intrathoracic organs	15	78857986	rs55781567	G	C	0.334362	0.000880165	0.00018227	1.37331e-06	361194
ukb-d-C_RESPIRATORY_INTRATHORACIC	Cancer of respiratory intrathoracic	15	78857986	rs55781567	G	C	0.334362	0.000880165	0.00018227	1.37331e-06	361194
ebi-a-GCST90018964	Mean corpuscular hemoglobin	15	78857986	rs55781567	G	C	0.251079	0.0118	0.0025	1.393e-06	350472
ebi-a-GCST90025975	Mean reticulocyte volume	3	49143438	rs4955426	A	C	0.779919	-0.0115851	0.00235001	1.40001e-06	436944
ebi-a-GCST90025976	Mean sphered cell volume	6	27267008	rs4559087	T	C	0.456653	-0.0120543	0.00254976	1.40001e-06	437736
ebi-a-GCST90029014	Smoking status	3	49143438	rs4955426	A	C	0.77995	-0.00787859	0.00165596	1.40001e-06	468170
ebi-a-GCST90092821	Glycoprotein acetyls levels	15	78857986	rs55781567	G	C	0.335278	0.0208992	0.00432528	1.40001e-06	115082
ukb-b-10787	Standing height	6	27271343	rs7771953	A	G	0.43645	-0.00629542	0.00130564	1.40001e-06	461950
ukb-b-18113	Non-cancer illness code, self-reported: asthma	6	27267008	rs4559087	T	C	0.455669	0.00320911	0.000665767	1.40001e-06	462933
ukb-b-20044	Trunk fat mass	3	49334608	rs3774799	C	G	0.570831	0.00978876	0.00202773	1.40001e-06	454588
ukb-b-20544	Nervous feelings	11	113303929	rs4938017	T	C	0.392718	0.00439913	0.000912531	1.40001e-06	450700
ukb-b-929	Frequency of tiredness / lethargy in last 2 weeks	3	49143438	rs4955426	A	C	0.780335	-0.0101552	0.00210441	1.40001e-06	449019
ieu-b-5135	Age at menarche	15	78857986	rs55781567	G	C	0.322	-0.0161	0.0033	1.42298e-06	NA
ebi-a-GCST90013995	Peak expiratory flow (UKB data field 3064)	6	27276171	rs9366689	A	C	NA	-0.00893812	0.0018541	1.43024e-06	374599
ubm-b-1428	wg_rh_intensity-contrast_rostralmiddlefrontal	2	201172999	rs3769484	T	C	0.34168	-0.04013	0.008323	1.43087e-06	NA
ukb-a-336	Forced vital capacity (FVC)	6	27271343	rs7771953	A	G	0.437132	-0.00957687	0.00198778	1.45168e-06	307638
ukb-d-30300_irnt	High light scatter reticulocyte count	1	91209986	rs1526480	C	T	0.37286	0.0118861	0.00246817	1.4671e-06	344729
ubm-b-672	aparc-Desikan_lh_area_precuneus	3	49143438	rs4955426	A	C	0.78213	0.046071	0.0095653	1.46825e-06	NA
ubm-b-1731	IDP_dMRI_TBSS_L2_External_capsule_L	3	49334608	rs3774799	C	G	0.57337	-0.038823	0.0080625	1.47673e-06	NA
ukb-a-208	Illnesses of father: Diabetes	16	53812614	rs8057044	A	G	0.47527	0.00364763	0.000757834	1.4858e-06	292053
ebi-a-GCST90000026	Appendicular lean mass	6	152202007	rs3757323	C	T	0.630092	0.0145738	0.00292412	1.5e-06	205513
ebi-a-GCST90028995	Mean corpuscular hemoglobin	6	27276171	rs9366689	A	C	0.433582	-0.0115403	0.00242113	1.5e-06	572863
ebi-a-GCST90029029	Morning person	12	63479491	rs11834735	A	C	0.319577	-0.00537353	0.00112319	1.5e-06	452896
ukb-b-703	Duration walking for pleasure	6	152202007	rs3757323	C	T	0.631644	0.0181406	0.00377093	1.5e-06	328153
ieu-a-1283	Alcohol consumption	11	113294005	rs5794864	A	AT	0.606	-0.01438	0.00299	1.50699e-06	110955
ebi-a-GCST006946	Worry too long after an embarrassing experience	9	128003979	rs17840761	A	G	0.529557	0.0112908	0.00234735	1.51199e-06	367725
ubm-b-1780	IDP_dMRI_TBSS_L3_Cingulum_cingulate_gyrus_R	3	49334608	rs3774799	C	G	0.57337	-0.038779	0.0080625	1.5181e-06	NA
ukb-a-317	Number of live births	6	152202007	rs3757323	C	T	0.629741	-0.0191247	0.00398276	1.57326e-06	180952
ebi-a-GCST90026371	Mitochondrial DNA copy number	3	49143438	rs4955426	A	C	NA	-0.0122	0.0025	1.59401e-06	395718
ieu-a-1166	ER- Breast cancer (GWAS)	16	53812614	rs8057044	A	G	0.481496	-0.0905562	0.0188688	1.6e-06	21695
ieu-a-73	Waist-to-hip ratio	1	91209986	rs1526480	C	T	0.4	0.017	0.0035	1.6e-06	204062
ukb-b-15445	Treatment/medication code: insulin product	16	53812614	rs8057044	A	G	0.476796	0.000983925	0.000205076	1.6e-06	462933
ukb-a-272	Impedance of arm (right)	9	128003979	rs17840761	A	G	0.529447	0.00821423	0.00171309	1.62768e-06	331279
ubm-b-1391	wg_lh_intensity-contrast_precuneus	2	201172999	rs3769484	T	C	0.34168	-0.039887	0.0083231	1.65577e-06	NA
ubm-b-1872	IDP_dMRI_ProbtrackX_L2_str_r	2	201172999	rs3769484	T	C	0.34168	0.040256	0.0084008	1.65959e-06	NA
ubm-b-1910	IDP_dMRI_TBSS_ICVF_Medial_lemniscus_R	3	49334608	rs3774799	C	G	0.57337	0.038608	0.0080628	1.68888e-06	NA
ebi-a-GCST011494	Daytime nap	1	91209986	rs1526480	C	T	0.373547	0.00587883	0.00125263	1.7e-06	452633
ebi-a-GCST90025979	Alanine aminotransferase levels	3	49143438	rs4955426	A	C	0.779895	0.0120662	0.00247765	1.7e-06	437724
ebi-a-GCST90029012	Educational attainment (college completion)	3	49143438	rs4955426	A	C	0.779921	0.00518571	0.00111181	1.7e-06	470941
ukb-b-13799	Qualifications: Other professional qualifications eg: nursing, teaching	1	91209986	rs1526480	C	T	0.373543	-0.004665	0.000973872	1.7e-06	458079
ukb-b-5447	Heel broadband ultrasound attenuation (left)	16	53812614	rs8057044	A	G	0.477636	0.0162868	0.00340204	1.7e-06	146218
ukb-d-XVIII_MISCFINDINGS	Symptoms, signs and abnormal clinical and laboratory findings, not elsewhere classified	6	152202007	rs3757323	C	T	0.629704	-0.00515283	0.0010767	1.70404e-06	361194
ebi-a-GCST90026372	Mitochondrial DNA copy number	3	49143438	rs4955426	A	C	NA	-0.0121	0.0025	1.736e-06	383476
ubm-b-1499	IDP_dMRI_TBSS_FA_Tapetum_L	2	201172999	rs3769484	T	C	0.34168	-0.040156	0.0084008	1.76076e-06	NA
ebi-a-GCST90013995	Peak expiratory flow (UKB data field 3064)	6	27271343	rs7771953	A	G	NA	-0.00885243	0.00185236	1.76165e-06	374599
ebi-a-GCST90018727	Body mass index	9	128003979	rs17840761	A	G	0.436878	-0.015321	0.00320737	1.79999e-06	163835
ieu-b-4810	Breast cancer	16	53812614	rs8057044	A	G	0.475041	-0.00361358	0.0007574	1.79999e-06	212402
ieu-b-5137	Urate	12	63479491	rs11834735	A	C	0.319856	0.00904454	0.00186595	1.79999e-06	NA
ukb-b-12019	Peak expiratory flow (PEF)	6	27276171	rs9366689	A	C	0.433811	-0.0088314	0.00185127	1.79999e-06	421986
ukb-b-15527	Operation code: squint correction	15	78857986	rs55781567	G	C	0.335065	0.00120028	0.000251615	1.79999e-06	462933
ukb-b-6306	Overall health rating	16	53812614	rs8057044	A	G	0.476792	0.00717508	0.00150319	1.79999e-06	460844
ebi-a-GCST90018768	Medication use (agents acting on the renin-angiotensin system)	16	53812614	rs8057044	A	G	0.271568	0.0452004	0.00946692	1.80098e-06	178726
finn-b-M13_ARTHROSIS_INCLAVO	Artrosis, including avohilmo	16	53812614	rs8057044	A	G	0.4534	0.0443	0.0093	1.80401e-06	NA
ebi-a-GCST006941	Irritable mood	3	49334608	rs3774799	C	G	0.576265	-0.0112853	0.00236441	1.81301e-06	366726
ebi-a-GCST90014008	IGF 1 (UKB data field 30770)	6	27267008	rs4559087	T	C	NA	-0.00984765	0.00206314	1.81384e-06	387834
ubm-b-1424	wg_rh_intensity-contrast_posteriorcingulate	2	201172999	rs3769484	T	C	0.34168	-0.039726	0.0083231	1.82348e-06	NA
ebi-a-GCST90018977	Serum uric acid levels	3	49334608	rs3774799	C	G	0.675537	0.0095	0.002	1.82701e-06	343836
finn-b-C3_NSCLC_SQUAM	Non-small cell lung cancer, squamous	15	78857986	rs55781567	G	C	0.3348	0.3802	0.0797	1.83802e-06	NA
ebi-a-GCST90018978	White blood cell count	6	152202007	rs3757323	C	T	0.629624	-0.0118	0.0025	1.854e-06	350470
ukb-d-30000_irnt	White blood cell (leukocyte) count	6	152202007	rs3757323	C	T	0.629624	-0.0117722	0.00246861	1.85464e-06	350470
ukb-b-19950	Operative procedures - main OPCS: X99.8 No procedure performed	6	152202007	rs3757323	C	T	0.631185	-0.00451388	0.000946601	1.89998e-06	463010
ukb-b-7953	Forced vital capacity (FVC)	2	201172999	rs3769484	T	C	0.342191	-0.00820359	0.00172393	1.89998e-06	421986
ebi-a-GCST004132	Crohn's disease	3	49334608	rs3774799	C	G	NA	-0.0765	0.0161	1.90999e-06	40266
ubm-b-1397	wg_lh_intensity-contrast_supramarginal	2	201172999	rs3769484	T	C	0.34168	-0.03963	0.0083231	1.93019e-06	NA
ukb-a-489	Medication for cholesterol blood pressure or diabetes: None of the above	16	53812614	rs8057044	A	G	0.47527	-0.00809886	0.00170291	1.97761e-06	154702
ebi-a-GCST90012103	Bioavailable testosterone levels	6	152202007	rs3757323	C	T	0.629366	0.0145395	0.00316098	2e-06	178782
ebi-a-GCST90025980	Aspartate aminotransferase levels	3	49143438	rs4955426	A	C	0.779844	0.0115569	0.00246695	2e-06	436275
ieu-b-5144	Hypertension	16	53812614	rs8057044	A	G	0.476789	0.00422343	0.000888969	2e-06	NA
ukb-b-1096	Heel bone mineral density (BMD) (left)	3	49143438	rs4955426	A	C	0.779747	0.0198041	0.0041681	2e-06	146139
ukb-b-19957	Suffer from 'nerves'	11	113303929	rs4938017	T	C	0.392783	0.00422372	0.000888465	2e-06	445809
ukb-b-5776	Daytime dozing / sleeping (narcolepsy)	6	27276171	rs9366689	A	C	0.433861	-0.00494005	0.00103894	2e-06	460913
ubm-b-1884	IDP_dMRI_ProbtrackX_L3_cst_r	2	201172999	rs3769484	T	C	0.34168	0.039931	0.0084009	2.01094e-06	NA
ukb-d-4968	FI4 : positional arithmetic	11	113303929	rs4938017	T	C	0.391029	-0.00722718	0.00152091	2.01762e-06	115690
ebi-a-GCST90013996	Aspartate aminotransferase levels (UKB data field 30650)	3	49143438	rs4955426	A	C	NA	0.0118358	0.00249278	2.05395e-06	388490
ukb-a-503	Job involves heavy manual or physical work	1	91209986	rs1526480	C	T	0.372552	0.0138473	0.00291871	2.09344e-06	190643
ubm-b-1778	IDP_dMRI_TBSS_L3_External_capsule_R	3	49334608	rs3774799	C	G	0.57337	-0.038254	0.0080626	2.09846e-06	NA
ukb-b-13416	6mm weak meridian (right)	15	78857986	rs55781567	G	C	0.331916	-0.0230777	0.00486325	2.1e-06	84303
ukb-a-6	Time spent using computer	3	49143438	rs4955426	A	C	0.77823	0.0122666	0.00258652	2.11179e-06	261987
ukb-a-336	Forced vital capacity (FVC)	6	27276171	rs9366689	A	C	0.434433	-0.00943213	0.00198974	2.13422e-06	307638
prot-a-3024	Transmembrane protease serine 11D	3	49334608	rs3774799	C	G	0.54981	0.1182	0.0249	2.13796e-06	3301
ukb-d-COPD_EARLYANDLATER	COPD, early/later onset	15	78857986	rs55781567	G	C	0.334362	0.00085322	0.000180073	2.1573e-06	361194
ubm-b-1526	IDP_dMRI_ProbtrackX_FA_unc_r	3	49334608	rs3774799	C	G	0.57337	0.038182	0.0080626	2.1923e-06	NA
ubm-b-1420	wg_rh_intensity-contrast_parsorbitalis	2	201172999	rs3769484	T	C	0.34168	-0.039412	0.0083234	2.19887e-06	NA
ieu-b-106	FEV1/FVC < 0.7	6	27276171	rs9366689	A	C	0.433982	0.00415638	0.000878216	2.19999e-06	353315
ukb-b-13823	Time to complete round	2	201172999	rs3769484	T	C	0.342409	0.010238	0.00216393	2.19999e-06	454157
ukb-b-3258	Number of attempts	6	27271343	rs7771953	A	G	0.436165	-0.00699506	0.00147795	2.19999e-06	152605
ukb-b-4263	Number of full brothers	3	49143438	rs4955426	A	C	0.78009	-0.00933117	0.00197104	2.19999e-06	455347
ukb-b-6704	Arm fat mass (right)	1	91209986	rs1526480	C	T	0.373689	0.00959093	0.00202692	2.19999e-06	454757
ubm-b-1382	wg_lh_intensity-contrast_parahippocampal	20	48580540	rs533217435	CT	C	0.29489	-0.041217	0.0087077	2.21769e-06	NA
ebi-a-GCST90028995	Mean corpuscular hemoglobin	6	27271343	rs7771953	A	G	0.436143	-0.0114377	0.00242283	2.30001e-06	572863
ukb-b-12909	Mother still alive	15	78857986	rs55781567	G	C	0.335149	-0.00512646	0.0010857	2.30001e-06	454999
ukb-b-13354	Whole body fat-free mass	2	201172999	rs3769484	T	C	0.342437	-0.00614684	0.00130083	2.30001e-06	454850
ukb-b-16890	Cancer code, self-reported: breast cancer	16	53812614	rs8057044	A	G	0.476796	-0.00143863	0.000304396	2.30001e-06	462933
ukb-b-17409	Trunk fat-free mass	2	201172999	rs3769484	T	C	0.342427	-0.00612154	0.00129571	2.30001e-06	454508
ubm-b-1410	wg_rh_intensity-contrast_inferiortemporal	2	201172999	rs3769484	T	C	0.34168	-0.039331	0.0083232	2.30515e-06	NA
ieu-a-1136	ER- Breast cancer (iCOGS)	16	53812614	rs8057044	A	G	0.481304	-0.08982	0.01901	2.30962e-06	50225
ebi-a-GCST90096902	Beer or cider consumption	11	113303929	rs4938017	T	C	NA	0.00502581	0.00106415	2.32573e-06	168237
ubm-b-976	aparc-a2009s_rh_area_G-rectus	3	49143438	rs4955426	A	C	0.78213	0.045175	0.0095655	2.33668e-06	NA
ebi-a-GCST90002388	Lymphocyte count	3	49334608	rs3774799	C	G	0.570798	-0.0107598	0.00228223	2.39999e-06	408112
ebi-a-GCST90002399	Neutrophil percentage of white cells	6	27267008	rs4559087	T	C	0.454784	0.0102327	0.00216998	2.39999e-06	408112
ebi-a-GCST90028998	White blood cell count (monocyte)	16	53812614	rs8057044	A	G	0.476311	0.00889876	0.00195786	2.39999e-06	545193
ieu-b-5089	LDL cholesterol	16	53812614	rs8057044	A	G	0.478849	-0.0155152	0.00311772	2.39999e-06	NA
ukb-b-15730	Heel bone mineral density (BMD) T-score, automated (left)	3	49143438	rs4955426	A	C	0.779759	0.0196574	0.00416953	2.39999e-06	146226
ukb-b-7212	Leg fat mass (left)	1	91209986	rs1526480	C	T	0.373696	0.00769795	0.00163323	2.39999e-06	454823
ukb-b-845	Heel quantitative ultrasound index (QUI), direct entry (left)	3	49143438	rs4955426	A	C	0.779759	0.0196586	0.00416953	2.39999e-06	146226
ukb-a-275	Leg fat mass (right)	1	91209986	rs1526480	C	T	0.372552	0.00946615	0.00200801	2.42756e-06	331293
ebi-a-GCST90013969	Cholesterol lowering medication use (UKB data field 6177_1) (SPA correction)	16	53812614	rs8057044	A	G	NA	0.0381267	0.00809673	2.49058e-06	407746
ebi-a-GCST90013919	Cholesterol lowering medication use (UKB data field 6177_1) (Firth correction)	16	53812614	rs8057044	A	G	NA	0.0381155	0.00809409	2.49299e-06	407746
ebi-a-GCST90096918	Oily fish consumption	6	27267008	rs4559087	T	C	NA	-0.00690689	0.00146689	2.49517e-06	297881
ukb-b-19379	Impedance of arm (left)	9	128003979	rs17840761	A	G	0.528773	0.00667023	0.001416	2.5e-06	454850
ukb-b-9405	Waist circumference	1	91209986	rs1526480	C	T	0.373677	0.00868481	0.0018454	2.5e-06	462166
ubm-b-1742	IDP_dMRI_TBSS_L2_Uncinate_fasciculus_R	3	49334608	rs3774799	C	G	0.57337	-0.037946	0.0080627	2.53221e-06	NA
ubm-b-146	IDP_T1_FAST_ROIs_R_cerebellum_crus_I	3	49143438	rs4955426	A	C	0.78213	0.044056	0.0093715	2.59836e-06	NA
ukb-b-3169	Number of vehicles in household	1	91209986	rs1526480	C	T	0.373609	-0.00870338	0.00185526	2.69998e-06	459696
ukb-b-6591	Age first had sexual intercourse	2	201172999	rs3769484	T	C	0.342428	-0.0106324	0.0022659	2.69998e-06	406457
ieu-a-1283	Alcohol consumption	11	113303929	rs4938017	T	C	0.3928	0.01406	0.002996	2.70402e-06	110497
ieu-b-4877	smoking initiation	9	128003979	rs17840761	A	G	0.54	0.0167281	0.00356645	2.72001e-06	632802
ebi-a-GCST90020197	Flocculonodular lobe of cerebellar volume (including X vermal lobules)	3	49334608	rs3774799	C	G	NA	0.0257	0.0055	2.72998e-06	33251
ukb-d-30610_raw	Alkaline phosphatase	3	49143438	rs4955426	A	C	0.77886	0.35186	0.075062	2.76567e-06	344292
finn-b-C3_NSCLC_ADENO_EXALLC	Non-small cell lung cancer, adenocarcinoma (all cancers excluded)	15	78857986	rs55781567	G	C	0.3349	0.2993	0.0639	2.776e-06	NA
ukb-d-1468_5	Cereal type: Other (e.g. Cornflakes, Frosties)	16	53812614	rs8057044	A	G	0.475954	-0.00476722	0.0010172	2.77869e-06	299898
ebi-a-GCST004628	Immature fraction of reticulocytes	3	49143438	rs4955426	A	C	0.7792	-0.0199921	0.0042659	2.77901e-06	170548
ebi-a-GCST90028995	Mean corpuscular hemoglobin	9	128003979	rs17840761	A	G	0.528684	0.00849253	0.00187734	2.80001e-06	572863
ubm-b-901	aparc-a2009s_lh_area_G-precuneus	3	49143438	rs4955426	A	C	0.78213	0.044806	0.0095655	2.82423e-06	NA
ebi-a-GCST003156	Systemic lupus erythematosus	6	27276171	rs9366689	A	C	NA	0.139762	0.0298578	2.85588e-06	14267
ukb-d-30110_irnt	Platelet distribution width	9	128003979	rs17840761	A	G	0.529046	0.0110912	0.00237019	2.87746e-06	350470
ieu-a-72	Waist-to-hip ratio	1	91209986	rs1526480	C	T	0.4	0.016	0.0033	2.90001e-06	218459
ieu-b-106	FEV1/FVC < 0.7	6	27267008	rs4559087	T	C	0.455729	0.00410164	0.000876288	2.90001e-06	353315
ebi-a-GCST003156	Systemic lupus erythematosus	6	27271343	rs7771953	A	G	NA	0.131028	0.028018	2.91716e-06	14267
finn-b-ASTHMA_PNEUMONIA	Asthma-related pneumonia	15	78857986	rs55781567	G	C	0.3329	0.1007	0.0216	2.94002e-06	NA
ieu-b-39	diastolic blood pressure	6	27267008	rs4559087	T	C	0.4492	-0.0817	0.0175	2.95298e-06	749549
met-d-Phe	Phenylalanine	16	53812614	rs8057044	A	G	0.477587	0.0193255	0.00413934	2.99999e-06	NA
ukb-b-14540	Whole body water mass	2	201172999	rs3769484	T	C	0.342434	-0.0060887	0.00130297	2.99999e-06	454888
ukb-a-279	Leg fat mass (left)	1	91209986	rs1526480	C	T	0.372552	0.00926424	0.00198508	3.0583e-06	331275
ubm-b-460	aparc-DKTatlas_lh_volume_precuneus	3	49143438	rs4955426	A	C	0.78213	0.044635	0.0095655	3.08035e-06	NA
ebi-a-GCST90013958	Risk taking (UKB data field 2040) (SPA correction)	6	27271343	rs7771953	A	G	NA	-0.0246295	0.00527966	3.08646e-06	407746
ebi-a-GCST90013908	Risk taking (UKB data field 2040) (Firth correction)	6	27271343	rs7771953	A	G	NA	-0.02464	0.00528339	3.08894e-06	407746
ebi-a-GCST90002402	Platelet count	3	49143438	rs4955426	A	C	0.779184	0.0123555	0.00264972	3.09999e-06	408112
ebi-a-GCST90016670	Kidney volume	16	53812614	rs8057044	A	G	0.47327	0.0296001	0.00634427	3.09999e-06	32860
ebi-a-GCST90025963	Mean corpuscular volume	6	27271343	rs7771953	A	G	0.436153	-0.0113096	0.00239391	3.09999e-06	444035
ebi-a-GCST90029002	Red blood cell count	2	201172999	rs3769484	T	C	0.342426	-0.00925585	0.00201386	3.09999e-06	526540
ebi-a-GCST90092936	Phenylalanine levels	16	53812614	rs8057044	A	G	0.477588	0.019304	0.00413842	3.09999e-06	115030
ieu-b-109	HDL cholesterol	3	49334608	rs3774799	C	G	0.570714	-0.00896162	0.00192193	3.09999e-06	NA
ukb-b-13538	6mm weak meridian (left)	15	78857986	rs55781567	G	C	0.332154	-0.0227896	0.00488457	3.09999e-06	83410
ukb-b-4616	Nap during day	1	91209986	rs1526480	C	T	0.373627	0.00589713	0.00126488	3.09999e-06	462400
ukb-a-450	Medication for cholesterol blood pressure diabetes or take exogenous hormones: Blood pressure medication	16	53812614	rs8057044	A	G	0.47527	0.00590835	0.00126683	3.10527e-06	180203
ubm-b-1976	IDP_dMRI_ProbtrackX_ICVF_unc_r	3	49334608	rs3774799	C	G	0.57337	0.037597	0.0080629	3.12968e-06	NA
ebi-a-GCST90018727	Body mass index	6	27267008	rs4559087	T	C	0.252855	-0.0170347	0.00365521	3.2e-06	163835
ukb-b-13248	Treatment/medication code: warfarin	2	201172999	rs3769484	T	C	0.342451	0.00101114	0.000217199	3.2e-06	462933
ieu-b-142	Cigarettes smoked per day	3	49334608	rs3774799	C	G	0.559	-0.0258719	0.0055539	3.22003e-06	261808
ieu-b-25	Cigarettes per Day	3	49334608	rs3774799	C	G	0.559	-0.0258719	0.0055539	3.22003e-06	261808
ukb-b-8909	Body fat percentage	3	49334608	rs3774799	C	G	0.57086	0.00721634	0.00155242	3.29997e-06	454633
finn-b-J10_ASTHMA_EXMORE	Asthma (more controls excluded)	15	78857986	rs55781567	G	C	0.3335	0.0574	0.0124	3.31803e-06	NA
ebi-a-GCST90012115	Age-related hearing impairment (MTAG)	16	53812614	rs8057044	A	G	NA	0.0104513	0.00224758	3.31917e-06	330759
ebi-a-GCST90014001	Creatinine levels (UKB data field 30700)	6	27276171	rs9366689	A	C	NA	0.00810426	0.00174364	3.35344e-06	389678
eqtl-a-ENSG00000196787	ENSG00000196787	6	27267008	rs4559087	T	C	0.436826	0.0557031	0.0119905	3.39086e-06	26569
ukb-b-14147	Risk taking	6	27267008	rs4559087	T	C	0.455632	-0.00427966	0.000920796	3.40001e-06	446279
ukb-b-2303	Body mass index (BMI)	11	113303929	rs4938017	T	C	0.392741	0.00949325	0.00204451	3.40001e-06	454884
ukb-b-7500	Spherical power (left)	9	128003979	rs17840761	A	G	0.526864	0.0206176	0.00443748	3.40001e-06	99071
ubm-b-1552	IDP_dMRI_TBSS_MO_Superior_corona_radiata_L	3	49143438	rs4955426	A	C	0.78213	0.044835	0.0096552	3.43795e-06	NA
ebi-a-GCST90013534	Rheumatoid arthritis	6	27267008	rs4559087	T	C	0.2415	-0.0563	0.0121	3.44501e-06	58284
ubm-b-1417	wg_rh_intensity-contrast_parahippocampal	2	201172999	rs3769484	T	C	0.34168	-0.038636	0.0083233	3.46497e-06	NA
ebi-a-GCST90096923	Salad consumption	6	27276171	rs9366689	A	C	NA	-0.00436933	0.000941786	3.49406e-06	422542
ebi-a-GCST90095038	Height	3	49143438	rs4955426	A	C	0.7375	0.0149	0.0032	3.498e-06	350741
ieu-b-111	triglycerides	1	91209986	rs1526480	C	T	0.373728	0.00951541	0.00205085	3.50002e-06	NA
ukb-b-10787	Standing height	6	27276171	rs9366689	A	C	0.433885	-0.006065	0.00130672	3.50002e-06	461950
ukb-b-12417	Nitrogen oxides air pollution; 2010	1	91209986	rs1526480	C	T	0.373669	0.00989854	0.0021337	3.50002e-06	456380
ebi-a-GCST90026654	Estimated glomerular filtration rate (creatinine)	6	27267008	rs4559087	T	C	0.4312	-0.00106949	0.000230602	3.52103e-06	1159871
ebi-a-GCST90018944	Aspartate aminotransferase levels	6	27267008	rs4559087	T	C	0.393661	-0.0092	0.002	3.52403e-06	342990
ubm-b-1852	IDP_dMRI_ProbtrackX_L2_cgc_l	3	49334608	rs3774799	C	G	0.57337	-0.03739	0.0080628	3.54324e-06	NA
ebi-a-GCST004625	Monocyte count	6	27276171	rs9366689	A	C	0.4344	-0.0166677	0.0035962	3.57298e-06	170721
ukb-b-1996	Salad / raw vegetable intake	6	27267008	rs4559087	T	C	0.455765	-0.00664151	0.00143312	3.59998e-06	435435
ukb-b-2148	Facial ageing	3	49334608	rs3774799	C	G	0.570663	0.00495137	0.00106902	3.59998e-06	423999
ukb-b-698	How are people in household related to participant: Husband, wife or partner	6	152202007	rs3757323	C	T	0.631158	-0.00440908	0.00095107	3.59998e-06	459600
ubm-b-840	aparc-DKTatlas_lh_area_insula	3	49143438	rs4955426	A	C	0.78213	0.044326	0.0095656	3.6033e-06	NA
ebi-a-GCST004622	Reticulocyte count	6	27271343	rs7771953	A	G	0.4367	-0.0167278	0.00361131	3.62101e-06	170641
finn-b-C3_NSCLC_ADENO	Non-small cell lung cancer, adenocarcinoma	15	78857986	rs55781567	G	C	0.3348	0.2952	0.0637	3.62702e-06	NA
prot-a-3123	Thioredoxin domain-containing protein 12	3	49334608	rs3774799	C	G	0.54981	0.1154	0.0249	3.63078e-06	3301
ebi-a-GCST90018971	Red blood cell count	3	49334608	rs3774799	C	G	0.687485	0.0092	0.002	3.63103e-06	350475
ukb-d-1418_1	Milk type used: Full cream	16	53812614	rs8057044	A	G	0.475071	-0.00265479	0.000573372	3.65553e-06	360806
ebi-a-GCST90012108	Sex hormone-binding globulin levels adjusted for BMI	3	49143438	rs4955426	A	C	0.779521	-0.00480329	0.0013908	3.69999e-06	180094
ukb-b-16099	Leg fat-free mass (left)	2	201172999	rs3769484	T	C	0.342442	-0.00631374	0.00136465	3.69999e-06	454805
ukb-b-19809	Fed-up feelings	11	113303929	rs4938017	T	C	0.392773	0.00487891	0.00105398	3.69999e-06	453071
finn-b-ASTHMA_PNEUMONIA_AND_SEPSIS	Asthma-related pneumonia or sepsis	15	78857986	rs55781567	G	C	0.3329	0.0996	0.0215	3.73499e-06	NA
ubm-b-17	IDP_T1_FIRST_left_pallidum_volume	3	49334608	rs3774799	C	G	0.57337	0.036272	0.0078431	3.76444e-06	NA
ebi-a-GCST90018970	Pulse pressure	9	128003979	rs17840761	A	G	0.502706	-0.0084	0.0018	3.76799e-06	360863
ubm-b-143	IDP_T1_FAST_ROIs_R_cerebellum_VI	3	49334608	rs3774799	C	G	0.57337	0.036258	0.007842	3.78704e-06	NA
finn-b-M13_ARTHROSIS_KNEE	Gonarthrosis	16	53812614	rs8057044	A	G	0.4529	0.0548	0.0118	3.78896e-06	NA
ukb-b-18335	Wheeze or whistling in the chest in last year	1	91209986	rs1526480	C	T	0.373547	0.00405316	0.000877385	3.79997e-06	453959
ukb-b-4711	Usual walking pace	11	113303929	rs4938017	T	C	0.392747	-0.00600478	0.00129939	3.79997e-06	459915
ebi-a-GCST004605	Mean corpuscular hemoglobin concentration	6	27276171	rs9366689	A	C	0.4344	-0.0160995	0.00348616	3.87204e-06	172851
prot-a-2882	Erythrocyte band 7 integral membrane protein	3	49334608	rs3774799	C	G	0.54981	0.1151	0.0249	3.89045e-06	3301
ebi-a-GCST90002397	Mean spheric corpuscular volume	6	27271343	rs7771953	A	G	0.435622	-0.00956822	0.00207178	3.89996e-06	408112
ebi-a-GCST90002397	Mean spheric corpuscular volume	6	27276171	rs9366689	A	C	0.433032	-0.00957822	0.00207364	3.89996e-06	408112
ebi-a-GCST90014001	Creatinine levels (UKB data field 30700)	3	49143438	rs4955426	A	C	NA	-0.00958485	0.00207643	3.91183e-06	389678
ukb-a-329	Ever stopped smoking for 6+ months	15	78857986	rs55781567	G	C	0.334531	-0.011935	0.00258725	3.97493e-06	81538
ukb-a-283	Arm fat mass (right)	1	91209986	rs1526480	C	T	0.372552	0.0113501	0.00246089	3.98575e-06	331226
ukb-b-6852	3mm strong meridian (right)	15	78857986	rs55781567	G	C	0.332382	-0.021078	0.00456837	4e-06	96007
ukb-b-7408	Average total household income before tax	6	152202007	rs3757323	C	T	0.63128	0.0126632	0.00274673	4e-06	397751
ukb-b-7500	Spherical power (left)	6	27271343	rs7771953	A	G	0.436783	-0.0205694	0.00446301	4e-06	99071
finn-b-M13_ARTHROSIS	Arthrosis	16	53812614	rs8057044	A	G	0.4533	0.0453	0.0098	4.08602e-06	NA
ukb-b-20211	Illnesses of father: Diabetes	16	53812614	rs8057044	A	G	0.476685	0.0030451	0.000661347	4.09996e-06	400687
ebi-a-GCST90013958	Risk taking (UKB data field 2040) (SPA correction)	6	27276171	rs9366689	A	C	NA	-0.0243374	0.00528412	4.1096e-06	407746
ebi-a-GCST90013908	Risk taking (UKB data field 2040) (Firth correction)	6	27276171	rs9366689	A	C	NA	-0.0243481	0.00528796	4.11292e-06	407746
ebi-a-GCST90011457	OTU99_4 (Alistipes) abundance	11	11369697	rs11021814	T	G	NA	-0.0904542	0.019651	4.16361e-06	8956
eqtl-a-ENSG00000119408	ENSG00000119408	9	128003979	rs17840761	A	G	0.557231	0.0551118	0.0119733	4.16447e-06	31564
eqtl-a-ENSG00000137338	ENSG00000137338	6	27271343	rs7771953	A	G	0.41003	0.055658	0.0120919	4.1685e-06	31684
ukb-b-6991	Seen doctor (GP) for nerves, anxiety, tension or depression	11	113303929	rs4938017	T	C	0.392747	0.00460979	0.00100189	4.20001e-06	459560
finn-b-J10_RESPIRATORY	Diseases of the respiratory system	15	78857986	rs55781567	G	C	0.3348	0.0323	0.007	4.21202e-06	NA
ukb-d-4968	FI4 : positional arithmetic	11	113294005	rs5794864	A	AT	0.608158	0.00699421	0.00152094	4.25755e-06	115690
ebi-a-GCST90011518	TestASV_4 (Alistipes) abundance	11	11369697	rs11021814	T	G	NA	-0.0910192	0.019797	4.27307e-06	8956
ukb-b-18096	Leg fat mass (right)	1	91209986	rs1526480	C	T	0.373696	0.00760143	0.00165293	4.30002e-06	454846
ebi-a-GCST003156	Systemic lupus erythematosus	6	27267008	rs4559087	T	C	NA	0.131028	0.0285265	4.36456e-06	14267
ebi-a-GCST90018765	Medication use (diuretics)	16	53812614	rs8057044	A	G	0.271568	0.055479	0.012084	4.4093e-06	178726
ebi-a-GCST004617	Eosinophil percentage of granulocytes	3	49334608	rs3774799	C	G	0.5706	0.016535	0.0036017	4.41398e-06	170536
ukb-d-30610_irnt	Alkaline phosphatase	9	128003979	rs17840761	A	G	0.52917	0.010716	0.0023349	4.44898e-06	344292
ebi-a-GCST90014001	Creatinine levels (UKB data field 30700)	6	27271343	rs7771953	A	G	NA	0.00799183	0.00174212	4.48745e-06	389678
ukb-b-16751	Diagnoses - secondary ICD10: J44.9 Chronic obstructive pulmonary disease, unspecified	15	78857986	rs55781567	G	C	0.335063	0.00091917	0.000200457	4.49997e-06	463010
ukb-b-7460	Pack years adult smoking as proportion of life span exposed to smoking	1	91209986	rs1526480	C	T	0.377852	0.0163896	0.00357396	4.49997e-06	142387
ukb-b-9685	Trunk predicted mass	2	201172999	rs3769484	T	C	0.342429	-0.00592512	0.00129154	4.49997e-06	454463
ukb-d-30260_irnt	Mean reticulocyte volume	3	49143438	rs4955426	A	C	0.778771	-0.013213	0.00288085	4.50941e-06	344728
ubm-b-1403	wg_rh_intensity-contrast_bankssts	2	201172999	rs3769484	T	C	0.34168	-0.038176	0.0083233	4.52064e-06	NA
ebi-a-GCST90103634	Estimated glomerular filtration rate (creatinine)	6	27267008	rs4559087	T	C	0.4432	-0.0013	0.0003	4.59103e-06	1004040
finn-b-I9_DOAAC	Diseases of arteries, arterioles and capillaries	15	78857986	rs55781567	G	C	0.3348	0.0682	0.0149	4.64205e-06	NA
ebi-a-GCST004625	Monocyte count	6	27271343	rs7771953	A	G	0.4367	-0.0164497	0.00359264	4.678e-06	170721
ubm-b-540	aparc-a2009s_lh_volume_Lat-Fis-post	3	49143438	rs4955426	A	C	0.78213	0.043798	0.0095657	4.69678e-06	NA
ebi-a-GCST90025988	Red cell distribution width	6	27267008	rs4559087	T	C	0.456575	0.011724	0.00266705	4.70002e-06	441263
ebi-a-GCST90092946	Cholesteryl ester levels in small HDL	9	128003979	rs17840761	A	G	0.528014	0.019032	0.00415578	4.70002e-06	115082
ukb-b-4717	Corneal resistance factor (left)	3	49143438	rs4955426	A	C	0.780665	-0.0243856	0.00532526	4.70002e-06	97465
ukb-b-969	Time spend outdoors in summer	1	91209986	rs1526480	C	T	0.373633	0.00911807	0.001992	4.70002e-06	419314
ukb-b-9981	Sensitivity / hurt feelings	9	128003979	rs17840761	A	G	0.528742	0.00471081	0.00102874	4.70002e-06	449419
ebi-a-GCST90096902	Beer or cider consumption	2	201172999	rs3769484	T	C	NA	0.00497816	0.00108824	4.77342e-06	168237
ukb-b-4256	Lifetime number of sexual partners	16	53812614	rs8057044	A	G	0.477396	-0.00845248	0.00184888	4.79999e-06	378882
ukb-b-4711	Usual walking pace	6	152202007	rs3757323	C	T	0.631272	0.00601254	0.00131493	4.79999e-06	459915
ubm-b-151	IDP_T1_FAST_ROIs_V_cerebellum_VIIb	3	49334608	rs3774799	C	G	0.57337	0.035866	0.0078421	4.81172e-06	NA
ebi-a-GCST90017133	Neck circumference	16	53812614	rs8057044	A	G	0.4934	0.1517	0.0332	4.81903e-06	1465
ukb-d-30670_raw	Urea	16	53812614	rs8057044	A	G	0.47497	0.014743	0.0032245	4.82592e-06	344052
ubm-b-2095	IDP_dMRI_TBSS_ISOVF_Superior_fronto-occipital_fasciculus_L	3	49334608	rs3774799	C	G	0.57337	0.03687	0.008063	4.8317e-06	NA
ubm-b-1977	IDP_dMRI_TBSS_OD_Middle_cerebellar_peduncle	6	27267008	rs4559087	T	C	0.4597	-0.036844	0.0080587	4.84953e-06	NA
ubm-b-1429	wg_rh_intensity-contrast_superiorfrontal	2	201172999	rs3769484	T	C	0.34168	-0.038045	0.0083234	4.87528e-06	NA
ebi-a-GCST90029009	Waist-hip ratio	9	128003979	rs17840761	A	G	0.528717	0.00880355	0.00199689	4.90004e-06	502773
ukb-b-20379	Medication for cholesterol, blood pressure, diabetes, or take exogenous hormones: None of the above	16	53812614	rs8057044	A	G	0.475008	-0.00597393	0.00130787	4.90004e-06	249710
ukb-a-282	Arm fat percentage (right)	1	91209986	rs1526480	C	T	0.372552	0.0087265	0.00190996	4.90377e-06	331249
ukb-a-334	Potassium in urine	6	27276171	rs9366689	A	C	0.434433	-0.0112438	0.00246092	4.90422e-06	326816
ukb-a-24	Number of treatments/medications taken	16	53812614	rs8057044	A	G	0.47527	0.00891654	0.00195192	4.9238e-06	337159
ebi-a-GCST004622	Reticulocyte count	6	27276171	rs9366689	A	C	0.4345	-0.0165099	0.00361495	4.94504e-06	170641
ukb-a-25	Alcohol intake frequency.	16	53812614	rs8057044	A	G	0.47527	0.0162524	0.00356028	4.99873e-06	336965
ukb-a-230	Neuroticism score	9	128003979	rs17840761	A	G	0.529447	0.0397836	0.00871815	5.03756e-06	274108
ukb-d-30710_irnt	C-reactive protein	3	49143438	rs4955426	A	C	0.77886	0.013131	0.0028779	5.05417e-06	343524
ebi-a-GCST004619	Reticulocyte fraction of red cells	6	27271343	rs7771953	A	G	0.4367	-0.0164664	0.00360907	5.05499e-06	170690
ukb-d-30270_irnt	Mean sphered cell volume	6	27271343	rs7771953	A	G	0.436488	-0.0110073	0.00241344	5.09671e-06	344729
ukb-b-8727	Age at last live birth	1	91209986	rs1526480	C	T	0.373571	-0.0159688	0.00350179	5.1e-06	170248
ukb-b-5801	Age started wearing glasses or contact lenses	1	91209986	rs1526480	C	T	0.372921	0.0105517	0.00231601	5.19996e-06	397498
ebi-a-GCST90092993	Tyrosine levels	16	53812614	rs8057044	A	G	0.477604	0.0186456	0.00409722	5.30005e-06	114913
ukb-b-16881	Sitting height	9	128003979	rs17840761	A	G	0.528785	-0.0068564	0.00150604	5.30005e-06	461536
ukb-b-4710	Number of days/week of moderate physical activity 10+ minutes	9	128003979	rs17840761	A	G	0.528764	0.022707	0.00498735	5.30005e-06	440266
ukb-d-1538_2	Major dietary changes in the last 5 years: Yes, because of other reasons	16	53812614	rs8057044	A	G	0.475045	0.00481011	0.00105679	5.32488e-06	360294
ubm-b-1410	wg_rh_intensity-contrast_inferiortemporal	20	48580540	rs533217435	CT	C	0.29489	-0.039629	0.008708	5.36043e-06	NA
ubm-b-1378	wg_lh_intensity-contrast_lateralorbitofrontal	2	201172999	rs3769484	T	C	0.34168	-0.037877	0.0083235	5.37032e-06	NA
ebi-a-GCST004604	Hematocrit	6	27271343	rs7771953	A	G	0.4367	-0.0161488	0.00354972	5.38195e-06	173039
met-d-Tyr	Tyrosine	16	53812614	rs8057044	A	G	0.477604	0.0187905	0.00413249	5.39995e-06	NA
ebi-a-GCST90013998	Urea levels (UKB data field 30670)	16	53812614	rs8057044	A	G	NA	0.00960269	0.00211144	5.41726e-06	389608
ebi-a-GCST90013987	Creatinine enzymatic in urine (UKB data field 30510)	16	53812614	rs8057044	A	G	NA	0.00950999	0.00209106	5.41739e-06	396837
ieu-b-4822	Age at menarche	16	53812614	rs8057044	A	G	NA	-0.0574	0.0126	5.425e-06	27368
ebi-a-GCST90013977	Red blood cell erythrocyte count (UKB data field 30010)	3	49334608	rs3774799	C	G	NA	0.00821823	0.00180731	5.43588e-06	396625
ukb-b-2148	Facial ageing	3	49143438	rs4955426	A	C	0.779825	0.00580683	0.00127806	5.49997e-06	423999
ukb-b-7953	Forced vital capacity (FVC)	3	49143438	rs4955426	A	C	0.78013	0.00899409	0.0019788	5.49997e-06	421986
ukb-a-52	Tense / 'highly strung'	11	113303929	rs4938017	T	C	0.392273	0.00434161	0.000955594	5.53822e-06	327232
ebi-a-GCST007090	Knee osteoarthritis	16	53812614	rs8057044	A	G	0.476	0.0422	0.0093	5.56301e-06	403124
ukb-b-15826	Illnesses of siblings: Lung cancer	15	78857986	rs55781567	G	C	0.33498	0.00168436	0.000371003	5.60003e-06	361586
ukb-b-8602	Treatment/medication code: gliclazide	16	53812614	rs8057044	A	G	0.476796	0.000857016	0.000188743	5.60003e-06	462933
ukb-a-382	Waist circumference	1	91209986	rs1526480	C	T	0.372552	0.0100974	0.00222423	5.63417e-06	336639
ukb-b-16446	Basal metabolic rate	2	201172999	rs3769484	T	C	0.342435	-0.00621022	0.00136829	5.69994e-06	454874
ubm-b-1411	wg_rh_intensity-contrast_isthmuscingulate	2	201172999	rs3769484	T	C	0.34168	-0.03777	0.0083234	5.70427e-06	NA
ebi-a-GCST90096923	Salad consumption	6	27271343	rs7771953	A	G	NA	-0.00426809	0.000940977	5.73839e-06	422542
ukb-d-30290_irnt	High light scatter reticulocyte percentage	1	91209986	rs1526480	C	T	0.37286	0.0112742	0.00248634	5.77697e-06	344729
ebi-a-GCST90014002	C reactive protein levels (UKB data field 30710)	15	78857986	rs55781567	G	C	NA	0.0101236	0.00223285	5.78949e-06	389057
ukb-b-15590	Hip circumference	9	128003979	rs17840761	A	G	0.528814	-0.00907359	0.00200113	5.80003e-06	462117
ukb-b-17271	Leg predicted mass (left)	2	201172999	rs3769484	T	C	0.342442	-0.00614747	0.00135572	5.80003e-06	454799
ukb-a-195	Sitting height	3	49334608	rs3774799	C	G	0.569216	0.0085839	0.00189376	5.82492e-06	336172
prot-a-861	Dermatopontin	6	27271343	rs7771953	A	G	0.43656	-0.1115	0.0246	5.88844e-06	3301
ukb-a-508	Number of days/week of moderate physical activity 10+ minutes	9	128003979	rs17840761	A	G	0.529447	0.0263934	0.00583071	5.9957e-06	321309
ebi-a-GCST90002407	White blood cell count	9	128003979	rs17840761	A	G	0.528821	-0.00963554	0.00212904	5.99998e-06	408112
ebi-a-GCST90028997	Mean sphered cell volume	6	27267008	rs4559087	T	C	0.455267	-0.0115573	0.00264203	5.99998e-06	535537
finn-b-J10_ASTHMA	Asthma	15	78857986	rs55781567	G	C	0.3335	0.0556	0.0123	6.04895e-06	NA
ebi-a-GCST90018953	Eosinophil counts	6	27267008	rs4559087	T	C	0.412418	-0.0076	0.0017	6.05899e-06	349856
ebi-a-GCST90012107	Sex hormone-binding globulin levels	3	49334608	rs3774799	C	G	0.569952	-0.00642524	0.00142799	6.1e-06	189473
ukb-b-10787	Standing height	1	91209986	rs1526480	C	T	0.373676	-0.00606639	0.00134095	6.1e-06	461950
finn-b-AB1_ERYSIPELAS	Erysipelas	16	53812614	rs8057044	A	G	0.4536	0.069	0.0153	6.11195e-06	NA
ebi-a-GCST90096904	Bread consumption	6	27276171	rs9366689	A	C	NA	0.0113356	0.00250674	6.12435e-06	438853
ukb-a-47	Irritability	3	49334608	rs3774799	C	G	0.569216	-0.00508951	0.00112578	6.16027e-06	322668
ukb-a-222	Illnesses of siblings: High blood pressure	16	53812614	rs8057044	A	G	0.47527	0.00501057	0.00110859	6.1937e-06	259921
ebi-a-GCST90029036	Menarche (age at onset)	9	128003979	rs17840761	A	G	0.528732	0.0204115	0.0043963	6.19998e-06	279470
ebi-a-GCST90093465	Early-onset myasthenia gravis	6	27276171	rs9366689	A	C	0.442348	0.3339	0.0739	6.24094e-06	3313
ukb-b-4461	Job involves mainly walking or standing	6	152202007	rs3757323	C	T	0.63119	-0.0142632	0.00315832	6.29999e-06	263556
ubm-b-1357	aseg_rh_intensity_Thalamus-Proper	9	128003979	rs17840761	A	G	0.5299	-0.035987	0.0079685	6.3183e-06	NA
ukb-d-30760_irnt	HDL cholesterol	16	53812614	rs8057044	A	G	0.47496	-0.010304	0.0022825	6.34921e-06	315133
ukb-b-1260	Spells in hospital	6	152202007	rs3757323	C	T	0.629487	-0.0097032	0.00215071	6.4e-06	303963
ukb-a-236	Ever smoked	15	78857986	rs55781567	G	C	0.334531	-0.00568296	0.00125938	6.40929e-06	336067
ebi-a-GCST90018942	Serum alkaline phosphatase levels	9	128003979	rs17840761	A	G	0.505533	0.009	0.002	6.41106e-06	344292
ukb-a-536	Diagnoses - main ICD10: I48 Atrial fibrillation and flutter	2	201172999	rs3769484	T	C	0.342763	0.00122082	0.000270559	6.41697e-06	337199
ukb-d-30200_irnt	Neutrophill percentage	6	27276171	rs9366689	A	C	0.43381	0.0108072	0.00239607	6.47351e-06	349861
ukb-a-17	Past tobacco smoking	1	91209986	rs1526480	C	T	0.372552	-0.0147746	0.00327625	6.49666e-06	310749
met-d-S_HDL_CE	Cholesteryl esters in small HDL	9	128003979	rs17840761	A	G	0.528015	0.0186346	0.004153	6.49995e-06	NA
ieu-b-39	diastolic blood pressure	6	27271343	rs7771953	A	G	0.43	-0.0786	0.0174	6.561e-06	757342
ebi-a-GCST010779	COVID-19 (hospitalized vs population) RELEASE 4	1	91209986	rs1526480	C	T	0.4155	0.094047	0.020874	6.62293e-06	908494
ebi-a-GCST004619	Reticulocyte fraction of red cells	6	27276171	rs9366689	A	C	0.4345	-0.0162747	0.00361271	6.64202e-06	170690
ieu-a-1010	Years of schooling	6	152202007	rs3757323	C	T	0.6716	0.017	0.004	6.67898e-06	131695
ebi-a-GCST006288	Heel bone mineral density	16	53812614	rs8057044	A	G	0.475449	0.0153907	0.00337948	6.69993e-06	142487
ubm-b-1393	wg_lh_intensity-contrast_rostralmiddlefrontal	2	201172999	rs3769484	T	C	0.34168	-0.03748	0.0083234	6.72512e-06	NA
ebi-a-GCST90018975	Triglycerides	1	91209986	rs1526480	C	T	0.383998	0.0093	0.0021	6.73504e-06	343992
ukb-b-18099	Qualifications: O levels/GCSEs or equivalent	1	91209986	rs1526480	C	T	0.373543	-0.00482179	0.00107126	6.80002e-06	458079
ukb-b-20175	Systolic blood pressure, automated reading	16	53812614	rs8057044	A	G	0.476913	0.00935931	0.0020796	6.80002e-06	436419
ubm-b-1228	aparc-a2009s_lh_thickness_S-collat-transv-post	3	49334608	rs3774799	C	G	0.57337	-0.035939	0.0079871	6.83125e-06	NA
ebi-a-GCST90002399	Neutrophil percentage of white cells	6	27276171	rs9366689	A	C	0.433039	0.00977496	0.00217437	6.90001e-06	408112
ukb-b-3965	Diagnoses - main ICD10: G56.0 Carpal tunnel syndrome	16	53812614	rs8057044	A	G	0.476787	0.00124023	0.000275814	6.90001e-06	463010
ebi-a-GCST90002244	Glycated hemoglobin levels	16	53812614	rs8057044	A	G	0.5	0.0062	0.0013	6.91003e-06	146806
ubm-b-39	IDP_T1_FAST_ROIs_R_precentral_gyrus	15	78857986	rs55781567	G	C	0.3344	0.036931	0.008213	6.92628e-06	NA
ukb-b-2148	Facial ageing	16	53812614	rs8057044	A	G	0.47631	0.00477285	0.00106242	7.00003e-06	423999
ukb-d-30670_irnt	Urea	16	53812614	rs8057044	A	G	0.47497	0.010337	0.0023003	7.00535e-06	344052
ukb-a-334	Potassium in urine	6	27271343	rs7771953	A	G	0.437132	-0.0110432	0.0024586	7.06903e-06	326816
ubm-b-3094	rfMRI connectivity (ICA100 edge 666)	6	27271343	rs7771953	A	G	0.44085	-0.035998	0.0080134	7.07131e-06	NA
ukb-b-16878	Alcohol usually taken with meals	9	128003979	rs17840761	A	G	0.528357	-0.00591466	0.00131685	7.10003e-06	235645
finn-b-I9_HYPTENSESS_EXNONE	Hypertension, essential (no controls excluded)	16	53812614	rs8057044	A	G	0.4534	0.0424	0.0094	7.28098e-06	NA
ebi-a-GCST90014022	Bone mineral density	6	152202007	rs3757323	C	T	NA	0.00963932	0.00214935	7.29945e-06	365403
ukb-b-16878	Alcohol usually taken with meals	6	152202007	rs3757323	C	T	0.631457	0.0061232	0.00136493	7.29995e-06	235645
ebi-a-GCST90093465	Early-onset myasthenia gravis	6	27271343	rs7771953	A	G	0.44597	0.3322	0.0741	7.31796e-06	3313
ubm-b-163	IDP_T1_FAST_ROIs_V_cerebellum_X	3	49334608	rs3774799	C	G	0.57337	0.035162	0.0078422	7.36207e-06	NA
ukb-d-40001_C349	Underlying (primary) cause of death: ICD10: C34.9 Bronchus or lung, unspecified	15	78857986	rs55781567	G	C	0.338704	0.0227238	0.00506672	7.38448e-06	9092
ukb-d-1150_3	Usual side of head for mobile phone use: Equally left and right	11	113303929	rs4938017	T	C	0.39234	-0.00292595	0.000653129	7.47051e-06	303009
ebi-a-GCST90014011	Sex hormone binding globulin levels (UKB data field 30830)	9	128003979	rs17840761	A	G	NA	0.00887175	0.00198148	7.55805e-06	354620
ebi-a-GCST90018979	Serum creatinine levels	3	49143438	rs4955426	A	C	0.846095	-0.0104	0.0023	7.59696e-06	344104
ieu-b-108	apolipoprotein B	16	53812614	rs8057044	A	G	0.476635	-0.00932182	0.00208272	7.59994e-06	NA
ukb-d-30700_irnt	Creatinine	3	49143438	rs4955426	A	C	0.77889	-0.010446	0.0023341	7.62044e-06	344104
ukb-d-1150_3	Usual side of head for mobile phone use: Equally left and right	11	113294005	rs5794864	A	AT	0.606919	0.00292245	0.00065315	7.66549e-06	303009
ebi-a-GCST90096904	Bread consumption	6	27271343	rs7771953	A	G	NA	0.0112024	0.00250459	7.722e-06	438853
ukb-a-42	Number of full brothers	6	152202007	rs3757323	C	T	0.629741	-0.00882654	0.00197374	7.75211e-06	332194
ebi-a-GCST004604	Hematocrit	6	27276171	rs9366689	A	C	0.4344	-0.0158868	0.00355332	7.787e-06	173039
ubm-b-1899	IDP_dMRI_ProbtrackX_L3_str_r	2	201172999	rs3769484	T	C	0.34168	0.037552	0.0084012	7.85597e-06	NA
ukb-d-30770_irnt	IGF-1	6	27267008	rs4559087	T	C	0.45527	-0.01045	0.0023386	7.87771e-06	342439
ebi-a-GCST90014015	Urate levels (UKB data field 30880)	6	27271343	rs7771953	A	G	NA	0.00801249	0.00179355	7.91845e-06	389404
ukb-b-19953	Body mass index (BMI)	11	113303929	rs4938017	T	C	0.392759	0.00906106	0.00202958	8e-06	461460
ukb-b-3759	Treatment speciality of consultant (recoded): Gynaecology	6	152202007	rs3757323	C	T	0.631282	-0.00312311	0.000699472	8e-06	447061
ukb-b-7500	Spherical power (left)	6	27276171	rs9366689	A	C	0.434127	-0.0199499	0.00446786	8e-06	99071
ukb-b-6134	Age completed full time education	2	201172999	rs3769484	T	C	0.343955	-0.00968499	0.00217078	8.09991e-06	307897
ukb-d-C3_BRONCHUS_LUNG	Malignant neoplasm of bronchus and lung	15	78857986	rs55781567	G	C	0.334362	0.000756768	0.000169596	8.1154e-06	361194
ebi-a-GCST90018974	Total cholesterol levels	16	53812614	rs8057044	A	G	0.417472	-0.009	0.002	8.14404e-06	344278
ebi-a-GCST006948	Feeling nervous	9	128003979	rs17840761	A	G	0.529557	0.0103954	0.00233028	8.15399e-06	373121
ukb-d-1448_1	Bread type: White	3	49334608	rs3774799	C	G	0.57015	-0.00468921	0.0010513	8.18427e-06	348424
ukb-b-4282	Prospective memory result	6	27276171	rs9366689	A	C	0.433549	-0.00848465	0.00190201	8.19993e-06	152605
ebi-a-GCST90096917	Non-oily fish consumption	16	53812614	rs8057044	A	G	NA	0.00482161	0.00108136	8.24043e-06	318136
ebi-a-GCST90018729	Weight	9	128003979	rs17840761	A	G	0.436699	-0.0121712	0.00273017	8.30004e-06	165419
ukb-a-15	Daytime dozing / sleeping (narcolepsy)	6	27267008	rs4559087	T	C	0.455759	-0.00538991	0.00120952	8.34411e-06	336082
met-d-Val	Valine	16	53812614	rs8057044	A	G	0.477579	0.0179276	0.00402489	8.40001e-06	NA
ukb-b-10169	Guilty feelings	6	27267008	rs4559087	T	C	0.455633	-0.00422455	0.000948191	8.40001e-06	450704
ukb-b-18994	Miserableness	3	49143438	rs4955426	A	C	0.780206	-0.00550705	0.00123657	8.40001e-06	454982
ukb-b-8301	Treatment/medication code: co-codamol	3	49143438	rs4955426	A	C	0.780114	-0.00168742	0.000378782	8.40001e-06	462933
ukb-a-410	Transport type for commuting to job workplace: Walk	6	152202007	rs3757323	C	T	0.629741	0.00561329	0.00126026	8.43044e-06	177550
ebi-a-GCST90013995	Peak expiratory flow (UKB data field 3064)	6	152202007	rs3757323	C	T	NA	0.00849291	0.00190727	8.4713e-06	374599
ebi-a-GCST90014013	Testosterone levels (UKB data field 30850)	16	53812614	rs8057044	A	G	NA	-0.00645801	0.00145087	8.54221e-06	353805
ieu-b-39	diastolic blood pressure	6	27276171	rs9366689	A	C	0.4271	-0.078	0.0175	8.58796e-06	752640
ukb-b-15418	Duration screen displayed	6	27267008	rs4559087	T	C	0.455529	-0.0156142	0.00350847	8.60003e-06	152605
ukb-b-5811	Portion size	16	53812614	rs8057044	A	G	0.477313	0.0541301	0.0121641	8.60003e-06	64949
ukb-b-10093	Tense / 'highly strung'	11	113303929	rs4938017	T	C	0.39258	0.00364972	0.000820803	8.70001e-06	447961
ukb-a-505	Age completed full time education	3	49143438	rs4955426	A	C	0.77823	0.0129354	0.00291003	8.78861e-06	226899
ukb-b-5664	Frequency of tenseness / restlessness in last 2 weeks	3	49143438	rs4955426	A	C	0.780189	-0.00697102	0.00156845	8.79995e-06	445194
ubm-b-1936	IDP_dMRI_TBSS_ICVF_Cingulum_cingulate_gyrus_R	3	49334608	rs3774799	C	G	0.57337	0.035825	0.0080632	8.89816e-06	NA
ukb-a-271	Impedance of leg (left)	3	49143438	rs4955426	A	C	0.77823	0.0118301	0.0026631	8.90656e-06	331296
ebi-a-GCST006572	Cognitive performance	2	201172999	rs3769484	T	C	0.3469	-0.01336	0.00301	8.94994e-06	257841
ubm-b-1803	IDP_dMRI_ProbtrackX_MD_cst_r	2	201172999	rs3769484	T	C	0.34168	0.037311	0.0084012	8.98049e-06	NA
ukb-b-12039	Weight	9	128003979	rs17840761	A	G	0.528776	-0.00778507	0.0017546	9.09997e-06	454893
ebi-a-GCST006700	Parental longevity (father's age at death)	3	49143438	rs4955426	A	C	0.779021	0.0141783	0.00319019	9.20005e-06	317652
ukb-d-30200_irnt	Neutrophill percentage	6	27271343	rs7771953	A	G	0.436436	0.0106154	0.00239381	9.23018e-06	349861
ubm-b-297	ThalamNuclei_lh_volume_Pf	6	27276171	rs9366689	A	C	0.43868	0.035371	0.0079766	9.26616e-06	NA
ubm-b-144	IDP_T1_FAST_ROIs_L_cerebellum_crus_I	3	49143438	rs4955426	A	C	0.78213	0.04155	0.0093718	9.29822e-06	NA
ebi-a-GCST90012794	Participation in an health questionnaire (not invited vs invited)	11	113303929	rs4938017	T	C	0.392727	0.00404465	0.000918052	9.29994e-06	451097
ebi-a-GCST90103753	Waist circumference	16	53812614	rs8057044	A	G	NA	0.05175	0.01167	9.32095e-06	21949
ukb-a-232	Forced vital capacity (FVC) Best measure	6	27267008	rs4559087	T	C	0.455759	-0.00966203	0.00217986	9.32223e-06	255492
ebi-a-GCST90092944	Cholesterol levels in small HDL	9	128003979	rs17840761	A	G	0.528014	0.0183514	0.00414213	9.40005e-06	115082
ukb-b-12039	Weight	11	113303929	rs4938017	T	C	0.39274	0.00794796	0.00179385	9.40005e-06	454893
ebi-a-GCST004605	Mean corpuscular hemoglobin concentration	6	27271343	rs7771953	A	G	0.4367	-0.0154291	0.00348264	9.41109e-06	172851
ebi-a-GCST90096902	Beer or cider consumption	1	91209986	rs1526480	C	T	NA	0.00474978	0.00107247	9.4748e-06	168237
ebi-a-GCST90018739	Height	6	27267008	rs4559087	T	C	0.252851	0.0101895	0.0023024	9.59997e-06	165056
ukb-a-29	Average weekly spirits intake	16	53812614	rs8057044	A	G	0.47527	0.0113211	0.00255832	9.63807e-06	240658
ebi-a-GCST005362	Attention deficit hyperactivity disorder	3	49334608	rs3774799	C	G	NA	-0.0748	0.0169	9.67208e-06	32102
ukb-b-10817	Particulate matter air pollution (pm2.5); 2010	1	91209986	rs1526480	C	T	0.374004	0.00983277	0.00222265	9.69996e-06	423796
ukb-b-9433	Age started oral contraceptive pill	6	152202007	rs3757323	C	T	0.631105	0.0145284	0.0032837	9.69996e-06	198213
ebi-a-GCST90002340	Monocyte count	9	128003979	rs17840761	A	G	0.529538	-0.008309	0.001879	9.89008e-06	521594
ieu-b-31	monocyte cell count	9	128003979	rs17840761	A	G	0.529538	-0.008309	0.001879	9.89008e-06	521592
ebi-a-GCST90000617	Serum 25-Hydroxyvitamin D levels	16	53812614	rs8057044	A	G	0.476102	0.00870738	0.00197104	9.97723e-06	417580

### Sheet: Supplemental Table 17
Supplemental Table 17: Drug interactions with protein products of genes identified in StimUD analysis. Approved drugs are in bold.
Gene	Drug	Interaction type	Source	PMID	Function
PSMA4	carfilzomib		DGIdb	39181687	antineoplastic, proteasome inhibitor
	ixazomib		DGIdb	39181687	antineoplastic, proteasome inhibitor
	oprozomib		DGIdb	39181687	antineoplastic, proteasome inhibitor
	cotinine		DGIdb
	bortezomib D-mannitol		DGIdb	39181687	antineoplastic, proteasome inhibitor
	marizomib		DGIdb	39181687	antineoplastic, proteasome inhibitor
	molibresib		ChEMBL		antineoplastic, BET inhibitor
	CHEMBL3752910		ChEMBL
	CHEMBL5653589		ChEMBL
CHRNA5	zilucoplan		DGIdb		complement inhibitor, myasthenia gravis
	efgartigimod alfa		DGIdb		neonatal Fc receptor antagonist, myasthenia gravis
	rozanolixizumab		DGIdb		neonatal Fc receptor antagonist, myasthenia gravis
	ravulizumab		DGIdb		terminal complement inhibitor, binds C5
	eculizumab		DGIdb		terminal complement inhibitor, binds C5, DMARD, anti-inflammatory
	pozanicline		DGIdb	25196198	selective neuronal nAChR agonist, completed Phase II trials ADHD
TANC2	calcium channel blockers		DGIdb
AMT	cenerimod	agonist	DGIdb		sphingosine-1-phosphate receptor 1 (S1P1) modulator, SLE
	GSK-2018682	agonist	DGIdb		S1P1R modulator
	BMS-986104 derivative 12	biased agonist	DGIdb		S1P1R modulator
	CYM5442	agonist	DGIdb		S1P1R modulator
	AFD(R)	agonist	DGIdb		S1P1R modulator
	fingolimod	agonist	DGIdb		S1P1R modulator, multiple sclerosis
	icanbelimod	agonist	DGIdb		S1P1R modulator, Crohn's disease
	BMS-986166	agonist	DGIdb		S1P1R modulator
	etrasimod	agonist	DGIdb		S1P1R modulator
	ST-2191	agonist	DGIdb		S1P1R modulator
	ozanimod	agonist	DGIdb		S1P1R modulator
	compound 26	agonist	DGIdb	16190743	S1P1R modulator
	SPM-354	inhibitor	DGIdb		sphingosine-1-phosphate 3 antagonist
	compound 43	agonist	DGIdb	26751273	S1P1R modulator
	BMS-986104 derivative 24	agonist	DGIdb		S1P1R modulator
	siponimod	agonist	DGIdb		S1P1R modulator, multiple sclerosis
	CYM5181	agonist	DGIdb		S1P1R modulator
	VPC23019	inhibitor	DGIdb		S1P1R and S1P3R antagonist
	AUY954	agonist	DGIdb		S1P1R modulator
	ST-1505	agonist	DGIdb		S1P1R and S1P3R antagonist
	amiselmod phosphate	agonist	DGIdb		S1P1R modulator
	W146	inhibitor	DGIdb		S1P1R modulator
	RP-001	agonist	DGIdb		S1P1R modulator
	A-971432	agonist	DGIdb		sphingosine-1-phosphate receptor 5 agonist
	ASP4058	agonist	DGIdb		S1P1R, S1P5R agonist
	SEW2871	agonist	DGIdb		S1P1R modulator
	SAR247799	agonist	DGIdb		S1P1R modulator
	VPC03090-P	inhibitor	DGIdb		S1P1R modulator
	ST-1478	agonist	DGIdb		S1P1R agonist, histamine 3 receptor antagonist
	fingolimod phosphate	agonist	DGIdb		S1P1R modulator
	ponesimod	agonist	DGIdb		S1P1R modulator, multiple sclerosis
	VPC44116	inhibitor	DGIdb		S1P1R modulator
	NIBR-0213	inhibitor	DGIdb		S1P1R modulator
CNTN1	S-allyglycine	inhibitor	DGIdb		GABA synthesis inhibitor
	CHEMBL5653589		ChEMBL	29928781
ANKK1	nemonapride		DGIdb	10823405	atypical antipsychotic
	quetiapine fumarate		DGIdb	23859574	antidepressant, antipsychotic
	aripiprazole lauroxil		DGIdb	18926547, 18855532	antipsychotic
	valproic acid		DGIdb	25740917	anticonvulsant, treatment of basal cell carcinoma
	disulfiram		DGIdb	23635803	alcohol deterrent
	haloperidol decanoate		DGIdb	27023437, 22893251	antipsychotic
	naltrexone		DGIdb	33236485	SUD treatment, appetite suppressant, analgesic
FTO	bisantrene	inhibitor	DGIdb, ChEMBL		antitumor, disrupts DNA intercalation
	atenolol		DGIdb	24116192	anti-arrhythmia, antihypertensive
	interferon alfa-2B		DGIdb	25367448	hepatitis B and C, antineoplastic, immunomodulatory
	peginterferon alfa-2A		DGIdb	25367448	hepatitis B and C, antineoplastic, immunomodulatory
	azathioprine		DGIdb	27558924, 31813937	immunosuppressant
	ribavirin		DGIdb	25367448	antiviral, synthetic guanosine analog
	mercaptopurine		DGIdb	27558924, 31813937	antineoplastic
	hydrochlorothiazide		DGIdb	24612202	antihypertensive
GPX1	KL044		DGIdb		stabilizer of circadian clock protein cryptochrome
	GP-120 antigen		DGIdb	16871233	HIV-1 antigen
	CHEMBL2165394	inhibitor	ChEMBL
	molibresib		ChEMBL		antitumor (BET inhibitor)
LY75	rasdegafusp alfa		DGIdb		lymphocyte antigen 75 binding agent
GALNT18	cisplatin		DGIdb	27150640	chemotherapeutic, PARP inhibitor
	tocilizumab		DGIdb	27339827	DMARD, anti-inflammatory, immunosuppressive
FTCDNL1	methotrexate		DGIdb	36708065	DMARD
HSPA5	mianserin		DGIdb		second-generation antidepressant
	4-methyldaphnetin		DGIdb		antioxidant, apoptosis inducer
	AG 490		DGIdb		EGFR inhibitor
	eupafolin		DGIdb		flavonoid, antiinflammatory, antioxidant
	strobopinin		DGIdb		flavanone
	fluorouracil		DGIdb		anticancer, antimetabolite
	norgestrel		DGIdb		oral contraceptive
	chlorquinaldol		DGIdb		antimicrobial
	ruthenium-based transferrin targeting agent NKP-1399		DGIdb		antineoplastic
	thapsigargin		DGIdb		cytotoxic, SERCA pump inhibitor
	CHEMBL67535		DGIdb		inhibits dynamin 1 GTPase
	daphnetin		DGIdb		protein kinase inhibitor
	IT-139		DGIdb		antitumor, GRP78 suppressor
	CHEMBL524376		DGIdb		antimalarial
	CHEMBL515570		Pharos
	CHEMBL462871		Pharos		MEK1 inhibitor
	CHEMBL470334		Pharos
	CHEMBL473972		Pharos		adenosine-derived GRP78 inhibitor
	versipelostatin F		Pharos		GRP78 inhibitor
	CHEMBL538168		Pharos
	CHEMBL516357		Pharos
	CHEMBL1784882		Pharos
P4HTM	daprodustat	inhibitor	DGIdb		hypoxia-inducible factor prolyl hydroxylase inhibitor
	roxadustat	inhibitor	DGIdb		hypoxia-inducible factor prolyl hydroxylase inhibitor
	2,2'-bipyridine-5,5'-dicarboxylic acid		Pharos
	US8580778, 21		Pharos
	US8580778, 20		Pharos
	US8580778, 17		Pharos
	US8580778, 29		Pharos
	US8580778, 25		Pharos
	US8524699, 18		Pharos
	US8609698, 10		Pharos
	CHEMBL124527		Pharos
	US8580778, 26		Pharos
	US8524699, 16		Pharos
	US8580778, 5		Pharos
	US8524699, 3		Pharos
	US8580778, 9		Pharos
	US8524699, 7		Pharos
	US8580778, 2		Pharos
	US8524699, 28		Pharos
	US8609698, 65		Pharos
	US8609698, 18		Pharos
	US8524699, 46		Pharos
	5-(4-methoxybenzenesulfonylaminocarbonyl)-pyridine-2-carboxylic acid, sodium salt		Pharos
QARS1	glutaminyl adenylate analogue	inhibitor	Pharos
PRKAR2A	GSK690693		Pharos	Akt (protein kinase B) inhibitor, anticancer
	CHEMBL4203735		Pharos	binds PKA-R2alpha
	CHEMBL4204708		Pharos	binds PKA-R2alpha
	CHEMBL4211508		Pharos	binds PKA-R2alpha
	CHEMBL4207455		Pharos	binds PKA-R2alpha
	CHEMBL4215761		Pharos	binds PKA-R2alpha
	CHEMBL4204281		Pharos	binds PKA-R2alpha and -R2beta
	CHEMBL4205523		Pharos	binds PKA-R2alpha and -R2beta
	CHEMBL4211816		Pharos	binds PKA-R2alpha
	CHEMBL4213005		Pharos	binds PKA-R2alpha
USP4	CHEMBL4593739		Pharos	deubiquinating protease
	CHEMBL2012939		ChEMBL	prostaglandin E2 synthesis inhibitor
	CHEMBL2013072		ChEMBL
	CHEMBL5618854		ChEMBL
	CHEMBL4303622		ChEMBL	anti-SARS-CoV-2 main protease
	CHEMBL5595820		ChEMBL
	CHEMBL5273043		ChEMBL	binds UCHL2
	vialinin A	inhibitor	ChEMBL	ubiquitin-specific peptidase inhibitor
	CHEMBL4534428	inhibitor	ChEMBL	USP30 inhibitor
	CHEMBL4529848		ChEMBL
	CHEMBL4635160		ChEMBL	USP15 inhibitor
	CHEMBL5285026		ChEMBL
	CHEMBL5279102		ChEMBL
SPATS2L	CHEMBL3752910		Pharos
QARS1	CHEMBL75863		ChEMBL
	CHEMBL609187		ChEMBL
	CHEMBL76953		ChEMBL
	CHEMBL609498		ChEMBL
	CHEMBL77203		ChEMBL
	CHEMBL2114154		ChEMBL
	CHEMBL609496		ChEMBL
	CHEMBL2115178		ChEMBL
	CHEMBL610948		ChEMBL
	CHEMBL608302		ChEMBL
	CHEMBL3752910		ChEMBL
	CHEMBL5653589		ChEMBL
PPP6C	CHEMBL5268133		ChEMBL
	calyculin A		ChEMBL	protein phosphatase 1 and 2A inhibitor
	CHEMBL4092773		ChEMBL
	CHEMBL4100500		ChEMBL
	cantharidin		ChEMBL	treatment for molluscum contagiosum
	molibresib		ChEMBL	antitumor (BET inhibitor)
	CHEMBL5653589		ChEMBL
USP19	CHEMBL5070748		ChEMBL	CYP1A2 inhibitor
	CHEMBL5072989		ChEMBL	E3 ubiquitin ligase inhibitor
	CHEMBL5071949		ChEMBL
	CHEMBL5087898		ChEMBL
	CHEMBL5076365		ChEMBL
	CHEMBL5094703		ChEMBL
	CHEMBL5077189		ChEMBL
	CHEMBL5092431		ChEMBL	Bruton's tyrosine kinase inhibitor
	CHEMBL5091157		ChEMBL
	CHEMBL5091308		ChEMBL

### Sheet: Supplemental Table 18
Supplemental Table 18: Genes from StimUD analysis appearing in ADHD analyses
Gene	Context	First author	PMID	N cases (EUR)
SPATS2L	EUR meta	Karlsson Linnér	34446935	53293
POM121L2	EUR meta	Chen	38565336	38691
		Karlsson Linnér	34446935	53293
QKI	EUR meta	Karlsson Linnér	34446935	53293
DRD2	EUR meta, multi-ancestry meta	Ding	36137488	19099
		Yao	33479212	19099
BARHL2	Multi-ancestry meta	Karlsson Linnér	34446935	53293
ESR1	Multi-ancestry meta	Karlsson Linnér	34446935	53293
ANKK1	EUR MAGMA	Ding	36738649	19099
TYW5	EUR MAGMA	Peyrot	33686288	20183
C2orf69	EUR MAGMA	Peyrot	33686288	20183
BSN	EUR MAGMA	Rao	35764056	20183
HS6ST3	Multi-ancestry MAGMA	Karlsson Linnér	34446935	53293
GPX1	TWAS	Rao	35764056	20183
FTCDNL1	TWAS	Peyrot	33686288	20183
		Cross-Disorder Group, PGC	31835028	19099
NCKIPSD	TWAS	Ding	36137488	19099
PPP6C	TWAS	Karlsson Linnér	34446935	53293
SCAI	TWAS	Karlsson Linnér	34446935	53293
FAM167A	AFR meta	Rao	35764056	20183
CCDC170	ESR1*rs3757323 is its eQTL	Sun	29769613	550 (EAS)

### Sheet: Supplemental Table 19
Supplemental Table 19: Approved drug interactions with ESR1
Drug	Interaction type	Source	PMID	Function
estriol	modulator	DGIdb		hormone replacement agent
eribulin mesylate		DGIdb
diethylstilbestrol diphosphate	agonist	DGIdb
everolimus		DGIdb		immunosuppressant
fulvestrant	inhibitor	DGIdb	17337183	antineoplastic agent
estrogens, esterified (USP)	agonist	DGIdb
letrozole		DGIdb		antineoplastic agent
synthetic conjugated estrogens, B	agonist	DGIdb
estrogens, conjugated (USP)	agonist	DGIdb	9860300	hormone replacement agent
boric acid		DGIdb
etonogestrel		DGIdb		contraceptive
fenretinide		DGIdb		antineoplastic agent
lasofoxifene tartrate	modulator	DGIdb
estradiol valerate	agonist	DGIdb	25879485	for treatment of menopausal symptoms, contraceptive, treatment for menopause, hormone replacement
testosterone		DGIdb	16038533	for treatment of female sexual dysfunction, hormone replacement
estrone	agonist	DGIdb		hormone replacement agent
ethylenediamine		DGIdb
diethylstilbestrol	agonist	DGIdb	26408814	hormone replacement agent
bazedoxifene acetate	modulator	DGIdb
danazol		DGIdb		antineoplastic agent, antiendometriosis agent
mestranol	agonist	DGIdb		oral contraceptive
estradiol cypionate	agonist	DGIdb
tamoxifen	inhibitor	DGIdb	16735120	hormonal antineoplastic agent
phenylalanine		DGIdb
palbociclib		DGIdb
polyestradiol phosphate	agonist	DGIdb
alpelisib		DGIdb
ethynodiol diacetate		DGIdb		synthetic oral contraceptive
quinestrol	agonist	DGIdb		hormone replacement agent
elacestrant	cleavage	DGIdb		for treatment of postmenopausal symptoms
raloxifen		DGIdb		for treatment of menopausal symptoms
lasofoxifene	modulator	DGIdb		hormone replacement therapy, antiosteoporotic agent
goserelin acetate		DGIdb		hormonal antineoplastic agents
megestrol		DGIdb		hormonal contraceptives, antineoplastic agents
pyrogallol		DGIdb
clomiphene		DGIdb		for treatment of testosterone deficiency
phenazopyridine hydrochloride		DGIdb
estropipate	agonist	DGIdb
toremifene	modulator	DGIdb		SERM, antineoplastic agent
trastuzumab		DGIdb		antineoplastic agent
desogestrel		DGIdb		oral contraceptive
olaparib		DGIdb
dienestrol	agonist	DGIdb		hormone replacement agent
pertuzumab		DGIdb		antineoplastic agent
abemaciclib		DGIdb
anastrozole	blocker	DGIdb		antineoplastic agent
leflunomide		DGIdb	21174621	antirheumatic agent
propylparaben		DGIdb
mitotane		DGIdb
norgestimate		DGIdb		synthetic oral contraceptive
ospemifene	modulator	DGIdb		for treatment of postmenopausal vaginal atrophy
ribociclib		DGIdb		antineoplastic agent
methamphetamine		DGIdb	19386276	neuroprotectant
benzethonium chloride		DGIdb
bithionol		DGIdb
ixabepilone		DGIdb		antineoplastic agent
tamoxifen citrate	modulator	DGIdb
fam-trastuzumab deruxtecan-nxki		DGIdb
levonorgestrel		DGIdb		for treatment of menopausal symptoms, contraceptive
allylestrenol	agonist	DGIdb
cetrimonium bromide		DGIdb
neratinib		DGIdb		antineoplastic agent
pyrithione zinc		DGIdb
lapatinib		DGIdb		antineoplastic agent
elacestrant hydrochloride	cleavage	DGIdb
capivasertib		DGIdb
sacituzumab govitecan		DGIdb
testosterone propionate		DGIdb
acrylamide		DGIdb
hexachlorophene		DGIdb
cisplatin		DGIdb	21430602
norelgestromin		DGIdb		contraceptive
resveratrol		DGIdb		antineoplastic agent, antidiabetic, for treatment of herpes simplex virus 1
iodine		DGIdb		for treatment of fibrocystic breast disease
phenolphthalein		DGIdb
cholecalciferol		DGIdb
cyclofenil	modulator	DGIdb
medroxyprogesterone		DGIdb	9860300
vitamin A		DGIdb
apigenin		DGIdb
camphor oil		DGIdb
masoprocol		DGIdb		prostate cancer, antineoplastic agent
palmitate		DGIdb
daunorubicin hydrochloride		DGIdb
dienogest		DGIdb		contraceptive
doxorubicin hydrochloride		DGIdb		antineoplastic agent
methoxsalen		DGIdb
chlorotrianisene		DGIdb		hormone replacement agent
gentian violet cation		DGIdb
genistein		DGIdb
oxymetholone		DGIdb
doxycycline anhydrous		DGIdb	24185512	antibiotic
methyltestosterone		DGIdb		for treatment of dysfunctional libido in women
ethinyl estradiol	agonist	DGIdb		contraceptive
exemestane		DGIdb	26536870	antineoplastic agent
oxytetracycline hydrochloride		DGIdb		antibiotic
glyburide		DGIdb	27403931	hypoglycemic agent, antidiabetic
dactinomycin		DGIdb
raloxifene hydrochloride		DGIdb	20659801	hormone replacement agent
clomiphene citrate	modulator	DGIdb
estrogen	agonist	DGIdb		for treatment of female sexual dysfunction, contraceptive, for symptomatic treatment of menopausal symptoms
estetrol	agonist	DGIdb
docetaxel anhydrous		DGIdb		antineoplastic agent
progesterone		DGIdb		for reducing the risk of pre-term birth for women with short cervix mid-pregnancy, for prevention of preterm delivery, for symptomatic treatment of menopausal symptoms, neuroprotectant for stroke victims
norgestrel		DGIdb		synthetic oral contraceptive
benzododecinium chloride		DGIdb
triamterene		DGIdb		antihypertensive agent, diuretic
bazedoxifene		DGIdb		antiosteoporotic agent
estrogens, conjugated synthetic A	agonist	DGIdb

### Sheet: Supplemental Table 20
Supplemental Table 20: Approved drug interactions with DRD2
Drug	Interaction type	Source	PMID	Function
asenapine		DGIdb		antipsychotic agent
mephentermine		DGIdb		antihypotensive agent; vasoconstrictor agent
haloperidol lactate	inverse agonist	DGIdb
brexpiprazole	agonist	DGIdb		antidepressant
axitinib	inhibitor	DGIdb		antineoplastic agent
loxapine succinate	inhibitor	DGIdb
quetiapine fumarate	inhibitor	DGIdb	21421319	antidepressant, antipsychotic agent
prochlorperazine	inhibitor	DGIdb		antiemetic, antimigraine agent
apomorphine	agonist	DGIdb		antiparkinson agent, for treatment of erectile dysfunction, for treatment of sexual dysfunction in women
pramipexole		DGIdb		antiparkinson agent
thiethylperazine maleate	inhibitor	DGIdb
paliperidone	inhibitor	DGIdb		antipsychotic agent
olanzapine	inhibitor	DGIdb		for treatment of bipolar disorder, antidepressant, antipsychotic agent
risperidone	inhibitor	DGIdb	21421319	antipsychotic agent
pergolide mesylate	agonist	DGIdb
clebopride	inhibitor	DGIdb
lazertinib	inhibitor	DGIdb
remoxipride hydrochloride	inhibitor	DGIdb
cabergoline	agonist	DGIdb	18808942	antiparkinson agent
lithium		DGIdb	8787189
remoxipride	inhibitor	DGIdb		antipsychotic agent
bromperidol	inhibitor	DGIdb	15694263
phentolamine		DGIdb		antihypertensive agent, for treatment of erectile dysfunction
rotigotine	agonist	DGIdb		antiparkinson agent
loxapine	inhibitor	DGIdb		antipsychotic agent
dehydrated alcohol		DGIdb	12749054
carphenazine		DGIdb		antipsychotic agent
thioridazine	inhibitor	DGIdb		antipsychotic agent
lumateperone	inhibitor	DGIdb		antipsychotic agent
molindone	inhibitor	DGIdb		antipsychotic agent
minaprine	agonist	DGIdb		antidepressive agent
methotrimeprazine	inhibitor	DGIdb		antipsychotic agent
lurasidone hydrochloride	inhibitor	DGIdb		antipsychotic agent
domperidone	inhibitor	DGIdb		antiemetic
veralipride	inhibitor	DGIdb
trimipramine maleate	inhibitor	DGIdb
promazine		DGIdb		antiemetic; antipsychotic agent
amoxapine	inhibitor	DGIdb		antidepressant
ropinirole		DGIdb	18808942	antiparkinson agent, for treatment of restless leg syndrome
amisulpride	inhibitor	DGIdb		antiemetic, antipsychotic agent
sertindole	inhibitor	DGIdb		antipsychotic agent
pseudoephedrine		DGIdb		antiallergy agent
bromocriptine		DGIdb		antidiabetic
fluspirilene	inhibitor	DGIdb		antipsychotic agent
dapiprazole		DGIdb		ophthalmological agent
pralsetinib	inhibitor	DGIdb
pergolide		DGIdb	18808942	antiparkinson agent
chlorprothixene	inhibitor	DGIdb		antipsychotic agent
clozapine	inhibitor	DGIdb	12887421	antipsychotic agent
acetophenazine maleate	inhibitor	DGIdb
pimozide	inhibitor	DGIdb		antidyskinetic; antipsychotic agent
benperidol	inhibitor	DGIdb
blonanserin	inhibitor	DGIdb
phenyltoloxamine		DGIdb
perphenazine	inhibitor	DGIdb		antipsychotic agent
buspirone		DGIdb		anti-anxiety agent
metaraminol		DGIdb		antihypotensive agent; vasoconstrictor agent
regorafenib	inhibitor	DGIdb		antineoplastic agent
carphenazine maleate	inhibitor	DGIdb
erdafitinib	inhibitor	DGIdb
levodopa		DGIdb		antiparkinson agent
cariprazine hydrochloride	modulator	DGIdb
fruquintinib	inhibitor	DGIdb		antineoplastic agent
triflupromazine hydrochloride	inhibitor	DGIdb
bromocriptine mesylate	agonist	DGIdb
mesoridazine besylate	inhibitor	DGIdb
ephedrine		DGIdb		central nervous system stimulant
thiethylperazine malate	inhibitor	DGIdb
pazopanib	inhibitor	DGIdb		antineoplastic agent
benzquinamide hydrochloride	modulator	DGIdb
loxapine hydrochloride	inhibitor	DGIdb
fluphenazine enanthate	inhibitor	DGIdb
dextroamphetamine sulfate		DGIdb	19968402	for treatment of ADHD, for treatment of cognitive dysfunction
sumatriptan		DGIdb	25096645	antimigraine agent
ropinirole hydrochloride	agonist	DGIdb
phenylephrine		DGIdb		for treatment of incontinence
ergoloid mesylates, USP	agonist	DGIdb		nootropic agent; vasodilator agent
quinagolide	agonist	DGIdb
sorafenib	inhibitor	DGIdb		antineoplastic agent
piperacetazine		DGIdb
sunitinib	inhibitor	DGIdb		antineoplastic agent
dopamine	agonist	DGIdb
thiothixene hydrochloride	inhibitor	DGIdb
fluphenazine decanoate	inhibitor	DGIdb
trifluoperazine		DGIdb		antiemetics; antipsychotic agent
minaprine hydrochloride	agonist	DGIdb
propofol		DGIdb	28611364	sedative
asenapine maleate	inhibitor	DGIdb
dihydroergotamine mesylate		DGIdb		antimigraine agent
trifluoperazine hydrochloride	inhibitor	DGIdb
promazine hydrochloride	inhibitor	DGIdb
amineptin	inhibitor	DGIdb
cabozantinib S-malate	inhibitor	DGIdb		antineoplastic agent
rasagiline		DGIdb	27190009	antiparkinson agent
vandetanib	inhibitor	DGIdb		antineoplastic agent
infigratinib		DGIdb
nintedanib esylate	inhibitor	DGIdb		antineoplastic agent
methyldopa anhydrous		DGIdb		antihypertensive agent
naphazoline		DGIdb
melevodopa		DGIdb		antiparkinson agent
mesoridazine		DGIdb		antipsychotic agent
iloperidone	inhibitor	DGIdb		atypical antipsychotic agent
ramucirumab	antibody	DGIdb		antineoplastic agent
haloperidol decanoate	inverse agonist	DGIdb	12887421	antipsychotic agent
thiethylperazine		DGIdb		antiemetic
chlorpromazine	inhibitor	DGIdb	15694263
aripiprazole lauroxil	agonist	DGIdb		antipsychotic agent
pramipexole dihydrochloride	agonist	DGIdb
methamphetamine		DGIdb		neuroprotectant
tivozanib	inhibitor	DGIdb		antineoplastic agent
sulpiride	inhibitor	DGIdb	22632094	second-generation antipsychotic agent, antidepressive agent
disulfiram		DGIdb	23635803	alcohol deterrent
triflupromazine	inhibitor	DGIdb		antiemetic; antipsychotic agent
fluphenazine hydrochloride	inhibitor	DGIdb		antipsychotic agent
lenvatinib	inhibitor	DGIdb		antineoplastic agent
olanzapine pamoate	inhibitor	DGIdb
zuclopenthixol		DGIdb		antipsychotic agent
naltrexone		DGIdb	33236485	for treatment of substance abuse, appetite suppressant, analgesic
caffeine		DGIdb	18305461	central nervous system stimulant
droperidol	inhibitor	DGIdb		anesthesia adjuvant
cariprazine		DGIdb		antipsychotic agent
propiomazine		DGIdb		hypnotic and sedative
ziprasidone	inhibitor	DGIdb		antipsychotic agent
thiothixene	inhibitor	DGIdb
tolazoline		DGIdb		antihypertensive agent
chlorpromazine hydrochloride	inhibitor	DGIdb
paregoric		DGIdb	11943831	analgesic
phenoxybenzamine		DGIdb		anticonvulsant; hypnotic and sedative
metoclopramide hydrochloride	inhibitor	DGIdb		antimigraine agent, antiemetic, for treatment of gastroesophageal reflux disease, motilitant, for treatment of diabetic gastroparesis
acetophenazine		DGIdb		antipsychotic agent
pexidartinib	inhibitor	DGIdb

### Sheet: Supplemental Table 21
Supplemental Table 21: StimUD definitions across cohorts
Cohort	StimUD definition
MVP	ICD-10-CM codes in EHR (Supplemental Table 23): F15.10, F15.11, F15.120, F15.121, F15.122, F15.129, F15.13, F15.14, F15.15, F15.150, F15.151, F15.159, F15.18, F15.180, F15.181, F15.182, F15.188, F15.19, F15.20, F15.21, F15.22, F15.220, F15.221, F15.222, F15.229, F15.23, F15.24, F15.25, F15.250, F15.251, F15.259, F15.28, F15.280, F15.281, F15.282, F15.288, F15.29, or ICD-9-CM codes (Supplemental Table 22) 305.70, 305.71, 305.72, 305.73, 304.40, 304.41, 304.42, 304.43
AOU	ICD-9-CM or ICD-10-CM codes in EHR as above for MVP
FinnGen	ICD-8 (304.6), ICD-9 (304.4, 305.7), or ICD-10 (F15) codes in EHR
COGA	Meets DSM-IV diagnostic criteria for stimulant abuse or dependence as assessed by the SSAGA
QIMR	Meets lifetime DSM-5 diagnostic criteria for StimUD as assessed by the CIDI
iPSYCH	ICD-10 F15.1-F15.9 code in EHR included; ICD-10 F15.0, acute intoxication, excluded
MGBB	ICD-10 F15 code in EHR
CATS	Meets DSM-IV diagnostic criteria for stimulant abuse or dependence as assessed by a modified SSAGA
OMS	Meets DSM-IV diagnostic criteria for stimulant abuse or dependence as assessed by a modified SSAGA
Yale-Penn	Meets DSM-IV diagnostic criteria for stimulant abuse or dependence as assessed by the SSADDA
Abbreviations		Citation
EHR	Electronic health record
ICD-8	International Classification of Diseases, 8th revision	World Health Organization. International Classification of Diseases; Manual of the International Statistical Classification of Diseases, Injuries, and Causes of Death. 1965 Revision (ICD-8), (World Health Organization, Geneva, 1967).
ICD-9	International Classification of Diseases, 9th revision	U.S. National Center for Health Statistics. International Classification of Diseases, Ninth Revision, Clinical Modification (ICD-9-CM), (National Center for Health Statistics, Hyattsville, MD, 1977).
ICD-9-CM	International Classification of Diseases, 9th revision, clinical modification	U.S. National Center for Health Statistics. International Classification of Diseases, Ninth Revision, Clinical Modification (ICD-9-CM), (National Center for Health Statistics, Hyattsville, MD, 2015).
ICD-10	International Classification of Diseases, 10th revision	World Health Organization. International Statistical Classification of Diseases and Related Health Problems, 10th Revision. (World Health Organization, Geneva, 1992).
ICD-10-CM	International Classification of Diseases, 10th revision, clinical modification	U.S. National Center for Health Statistics. International Classification of Diseases, Tenth Revision, Clinical Modification (ICD-10-CM), (National Center for Health Statistics, Hyattsville, MD, 2026).
DSM-IV	Diagnostic and Statistical Manual of Mental Disorders, 4th edition	American Psychiatric Association. Diagnostic and Statistical Manual of Mental Disorders: DSM-IV, (American Psychiatric Association, Washington, DC, 1994).
DSM-5	Diagnostic and Statistical Manual of Mental Disorders, 5th edition	American Psychiatric Association. Diagnostic and statistical manual of mental disorders (5th ed.), (American Psychiatric Association, Washington, DC, 2013).
SSAGA	Semi-Structured Assessment for the Genetics of Alcoholism	PMID 8189735
SSADDA	Semi-structured Assessment for Drug Dependence and Alcoholism	PMID 15896927

### Sheet: Supplemental Table 22
Supplemental Table 22: ICD-9-CM codes used in the definition of StimUD cases in MVP and All of Us
ICD Code	ICD Code Description	Code Type
305.70	Amphetamine or related acting sympathomimetic abuse, unspecified	ICD-9
305.71	Amphetamine or related acting sympathomimetic abuse, continuous	ICD-9
305.72	Amphetamine or related acting sympathomimetic abuse, episodic	ICD-9
305.73	Amphetamine or related acting sympathomimetic abuse, in remission	ICD-9
304.40	Amphetamine and other psychostimulant dependence, unspecified	ICD-9
304.41	Amphetamine and other psychostimulant dependence, continuous	ICD-9
304.42	Amphetamine and other psychostimulant dependence, episodic	ICD-9
304.43	Amphetamine and other psychostimulant dependence, in remission	ICD-9

### Sheet: Supplemental Table 23
Supplemental Table 23: ICD-10-CM codes used in the definition of StimUD cases in MVP and All of Us
ICD Code	ICD Code Description	Code Type
F15.10	Other stimulant abuse, uncomplicated	ICD-10-CM
F15.11	Other stimulant abuse, in remission	ICD-10-CM
F15.120	Other stimulant abuse with intoxication, uncomplicated	ICD-10-CM
F15.121	Other stimulant abuse with intoxication delirium	ICD-10-CM
F15.122	Other stimulant abuse with intoxication with perceptual disturbance	ICD-10-CM
F15.129	Other stimulant abuse with intoxication, unspecified	ICD-10-CM
F15.13	Other stimulant abuse with withdrawal	ICD-10-CM
F15.14	Other stimulant abuse with stimulant-induced mood disorder	ICD-10-CM
F15.15	Other stimulant abuse with stimulant-induced psychotic disorder	ICD-10-CM
F15.150	Other stimulant abuse with stimulant-induced psychotic disorder with delusions	ICD-10-CM
F15.151	Other stimulant abuse with stimulant-induced psychotic disorder with hallucinations	ICD-10-CM
F15.159	Other stimulant abuse with stimulant-induced psychotic disorder, unspecified	ICD-10-CM
F15.18	Other stimulant abuse with other stimulant-induced disorder	ICD-10-CM
F15.180	Other stimulant abuse with stimulant-induced anxiety disorder	ICD-10-CM
F15.181	Other stimulant abuse with stimulant-induced sexual dysfunction	ICD-10-CM
F15.182	Other stimulant abuse with stimulant-induced sleep disorder	ICD-10-CM
F15.188	Other stimulant abuse with other stimulant-induced disorder	ICD-10-CM
F15.19	Other stimulant abuse with unspecified stimulant-induced disorder	ICD-10-CM
F15.20	Other stimulant dependence, uncomplicated	ICD-10-CM
F15.21	Other stimulant dependence, in remission	ICD-10-CM
F15.22	Other stimulant dependence with intoxication	ICD-10-CM
F15.220	Other stimulant dependence with intoxication, uncomplicated	ICD-10-CM
F15.221	Other stimulant dependence with intoxication delirium	ICD-10-CM
F15.222	Other stimulant dependence with intoxication with perceptual disturbance	ICD-10-CM
F15.229	Other stimulant dependence with intoxication, unspecified	ICD-10-CM
F15.23	Other stimulant dependence with withdrawal	ICD-10-CM
F15.24	Other stimulant dependence with stimulant-induced mood disorder	ICD-10-CM
F15.25	Other stimulant dependence with stimulant-induced psychotic disorder	ICD-10-CM
F15.250	Other stimulant dependence with stimulant-induced psychotic disorder with delusions	ICD-10-CM
F15.251	Other stimulant dependence with stimulant-induced psychotic disorder with hallucinations	ICD-10-CM
F15.259	Other stimulant dependence with stimulant-induced psychotic disorder, unspecified	ICD-10-CM
F15.28	Other stimulant dependence with other stimulant-induced disorder	ICD-10-CM
F15.280	Other stimulant dependence with stimulant-induced anxiety disorder	ICD-10-CM
F15.281	Other stimulant dependence with stimulant-induced sexual dysfunction	ICD-10-CM
F15.282	Other stimulant dependence with stimulant-induced sleep disorder	ICD-10-CM
F15.288	Other stimulant dependence with other stimulant-induced disorder	ICD-10-CM
F15.29	Other stimulant dependence with unspecified stimulant-induced disorder	ICD-10-CM
